# Transmission, infectivity, and antibody neutralization of an emerging SARS-CoV-2 variant in California carrying a L452R spike protein mutation

**DOI:** 10.1101/2021.03.07.21252647

**Authors:** Xianding Deng, Miguel A Garcia-Knight, Mir M. Khalid, Venice Servellita, Candace Wang, Mary Kate Morris, Alicia Sotomayor-González, Dustin R Glasner, Kevin R Reyes, Amelia S. Gliwa, Nikitha P. Reddy, Claudia Sanchez San Martin, Scot Federman, Jing Cheng, Joanna Balcerek, Jordan Taylor, Jessica A Streithorst, Steve Miller, G. Renuka Kumar, Bharath Sreekumar, Pei-Yi Chen, Ursula Schulze-Gahmen, Taha Y. Taha, Jennifer Hayashi, Camille R. Simoneau, Sarah McMahon, Peter V. Lidsky, Yinghong Xiao, Peera Hemarajata, Nicole M. Green, Alex Espinosa, Chantha Kath, Monica Haw, John Bell, Jill K. Hacker, Carl Hanson, Debra A. Wadford, Carlos Anaya, Donna Ferguson, Liana F. Lareau, Phillip A. Frankino, Haridha Shivram, Stacia K. Wyman, Melanie Ott, Raul Andino, Charles Y. Chiu

## Abstract

We identified a novel SARS-CoV-2 variant by viral whole-genome sequencing of 2,172 nasal/nasopharyngeal swab samples from 44 counties in California. Named B.1.427/B.1.429 to denote its 2 lineages, the variant emerged around May 2020 and increased from 0% to >50% of sequenced cases from September 1, 2020 to January 29, 2021, exhibiting an 18.6-24% increase in transmissibility relative to wild-type circulating strains. The variant carries 3 mutations in the spike protein, including an L452R substitution. Our analyses revealed 2-fold increased B.1.427/B.1.429 viral shedding in vivo and increased L452R pseudovirus infection of cell cultures and lung organoids, albeit decreased relative to pseudoviruses carrying the N501Y mutation found in the B.1.1.7, B.1.351, and P.1 variants. Antibody neutralization assays showed 4.0 to 6.7-fold and 2.0-fold decreases in neutralizing titers from convalescent patients and vaccine recipients, respectively. The increased prevalence of a more transmissible variant in California associated with decreased antibody neutralization warrants further investigation.

## Supplementary Table 1 for "Transmission, infectivity, and antibody neutralization of an emerging SARS-CoV-2 variant in California carrying a L452R spike protein mutation"

### Sheet: Metadata
strain	gisaid_epi_isl	date of collection	location	submitting_lab	PCR cycle threshold (Ct)	B.1.427/B.1.429 variant (1=yes, 0=no)
hCoV-19/USA/CA-CDPH-UC1103/2020	EPI_ISL_847515	2020-12-22	UCSF	San Diego County	23.38	0
hCoV-19/USA/CA-CDPH-UC1104/2020	EPI_ISL_847516	2020-12-23	UCSF	San Diego County	NA	0
hCoV-19/USA/CA-CDPH-UC1105/2020	EPI_ISL_847517	2020-12-21	UCSF	San Diego County	NA	0
hCoV-19/USA/CA-CDPH-UC1106/2020	EPI_ISL_847518	2020-12-21	UCSF	San Diego County	NA	0
hCoV-19/USA/CA-CDPH-UC1107/2020	EPI_ISL_847519	2020-12-22	UCSF	San Diego County	19.18	0
hCoV-19/USA/CA-CDPH-UC1108/2020	EPI_ISL_847520	2020-12-21	UCSF	San Diego County	NA	0
hCoV-19/USA/CA-CDPH-UC1109/2020	EPI_ISL_847521	2020-12-24	UCSF	San Diego County	NA	0
hCoV-19/USA/CA-CDPH-UC1110/2020	EPI_ISL_847522	2020-12-21	UCSF	San Diego County	NA	0
hCoV-19/USA/CA-CDPH-UC1111/2020	EPI_ISL_847523	2020-12-21	UCSF	San Diego County	NA	0
hCoV-19/USA/CA-CDPH-UC1112/2020	EPI_ISL_847524	2020-12-21	UCSF	San Diego County	NA	0
hCoV-19/USA/CA-CDPH-UC1113/2020	EPI_ISL_847525	2020-12-23	UCSF	San Diego County	NA	0
hCoV-19/USA/CA-CDPH-UC1114/2020	EPI_ISL_847526	2020-12-21	UCSF	San Diego County	19.47	0
hCoV-19/USA/CA-CDPH-UC1115/2020	EPI_ISL_847527	2020-12-21	UCSF	San Diego County	NA	0
hCoV-19/USA/CA-CDPH-UC1116/2020	EPI_ISL_847528	2020-12-23	UCSF	San Diego County	NA	0
hCoV-19/USA/CA-CDPH-UC1117/2020	EPI_ISL_847529	2020-12-21	UCSF	San Diego County	NA	0
hCoV-19/USA/CA-CDPH-UC1118/2020	EPI_ISL_847530	2020-12-22	UCSF	San Diego County	13.63	0
hCoV-19/USA/CA-CDPH-UC1119/2020	EPI_ISL_847531	2020-12-22	UCSF	San Diego County	19.98	0
hCoV-19/USA/CA-CDPH-UC1120/2020	EPI_ISL_847532	2020-12-21	UCSF	San Diego County	NA	0
hCoV-19/USA/CA-CDPH-UC1121/2020	EPI_ISL_847533	2020-12-22	UCSF	San Diego County	18.68	0
hCoV-19/USA/CA-CDPH-UC1122/2020	EPI_ISL_847534	2020-12-22	UCSF	San Diego County	NA	0
hCoV-19/USA/CA-CDPH-UC1123/2020	EPI_ISL_847535	2020-12-29	UCSF	San Diego County	NA	0
hCoV-19/USA/CA-CDPH-UC1124/2020	EPI_ISL_847536	2020-12-21	UCSF	San Diego County	NA	0
hCoV-19/USA/CA-CDPH-UC1125/2020	EPI_ISL_847537	2020-12-21	UCSF	San Diego County	NA	0
hCoV-19/USA/CA-CDPH-UC1126/2020	EPI_ISL_847538	2020-12-21	UCSF	San Diego County	NA	0
hCoV-19/USA/CA-CDPH-UC1127/2020	EPI_ISL_847539	2020-12-21	UCSF	San Diego County	NA	0
hCoV-19/USA/CA-CDPH-UC1128/2020	EPI_ISL_847540	2020-12-24	UCSF	San Diego County	NA	0
hCoV-19/USA/CA-CDPH-UC1129/2020	EPI_ISL_847541	2020-12-21	UCSF	San Diego County	NA	0
hCoV-19/USA/CA-CDPH-UC1130/2020	EPI_ISL_847542	2020-12-29	UCSF	San Diego County	NA	0
hCoV-19/USA/CA-CDPH-UC1131/2020	EPI_ISL_847543	2020-12-29	UCSF	San Diego County	NA	0
hCoV-19/USA/CA-CDPH-UC1132/2020	EPI_ISL_847544	2020-12-21	UCSF	San Diego County	NA	0
hCoV-19/USA/CA-CDPH-UC1133/2020	EPI_ISL_847545	2020-12-18	UCSF	San Diego County	NA	0
hCoV-19/USA/CA-CDPH-UC1134/2020	EPI_ISL_847546	2020-12-29	UCSF	San Diego County	22.98	0
hCoV-19/USA/CA-CDPH-UC1135/2020	EPI_ISL_847547	2020-12-22	UCSF	San Diego County	NA	0
hCoV-19/USA/CA-CDPH-UC1136/2020	EPI_ISL_847548	2020-12-22	UCSF	San Diego County	19.21	0
hCoV-19/USA/CA-CDPH-UC1137/2020	EPI_ISL_847549	2020-12-22	UCSF	San Diego County	16.6	0
hCoV-19/USA/CA-CDPH-UC1138/2020	EPI_ISL_847550	2020-12-22	UCSF	San Diego County	25.64	0
hCoV-19/USA/CA-CDPH-UC1139/2020	EPI_ISL_847551	2020-12-18	UCSF	San Diego County	NA	0
hCoV-19/USA/CA-CDPH-UC1140/2020	EPI_ISL_847552	2020-12-22	UCSF	San Diego County	21.78	0
hCoV-19/USA/CA-CDPH-UC1141/2020	EPI_ISL_847553	2020-12-21	UCSF	San Diego County	NA	0
hCoV-19/USA/CA-CDPH-UC1142/2020	EPI_ISL_847554	2020-12-29	UCSF	San Diego County	25.52	0
hCoV-19/USA/CA-CDPH-UC1143/2020	EPI_ISL_847555	2020-12-21	UCSF	San Diego County	NA	0
hCoV-19/USA/CA-CDPH-UC1144/2020	EPI_ISL_847556	2020-12-21	UCSF	San Diego County	NA	0
hCoV-19/USA/CA-CDPH-UC1145/2020	EPI_ISL_847557	2020-12-29	UCSF	San Diego County	NA	0
hCoV-19/USA/CA-CDPH-UC1146/2020	EPI_ISL_847558	2020-12-22	UCSF	San Diego County	25.8	0
hCoV-19/USA/CA-CDPH-UC1147/2020	EPI_ISL_847559	2020-12-22	UCSF	San Diego County	23.01	0
hCoV-19/USA/CA-CDPH-UC1148/2020	EPI_ISL_847560	2020-12-21	UCSF	San Diego County	NA	0
hCoV-19/USA/CA-CDPH-UC1149/2020	EPI_ISL_847561	2020-12-29	UCSF	San Diego County	22.61	0
hCoV-19/USA/CA-CDPH-UC1150/2020	EPI_ISL_847562	2020-12-22	UCSF	San Diego County	NA	0
hCoV-19/USA/CA-CDPH-UC1151/2020	EPI_ISL_847563	2020-12-22	UCSF	San Diego County	NA	0
hCoV-19/USA/CA-CDPH-UC1152/2020	EPI_ISL_847564	2020-12-21	UCSF	San Diego County	NA	0
hCoV-19/USA/CA-CDPH-UC1153/2020	EPI_ISL_847565	2020-12-21	UCSF	San Diego County	NA	0
hCoV-19/USA/CA-CDPH-UC1154/2020	EPI_ISL_847566	2020-12-22	UCSF	San Diego County	NA	0
hCoV-19/USA/CA-CDPH-UC1155/2020	EPI_ISL_847567	2020-12-21	UCSF	San Diego County	NA	0
hCoV-19/USA/CA-CDPH-UC1156/2020	EPI_ISL_847568	2020-12-22	UCSF	San Diego County	24.15	0
hCoV-19/USA/CA-CDPH-UC1157/2020	EPI_ISL_847569	2020-12-29	UCSF	San Diego County	NA	0
hCoV-19/USA/CA-CDPH-UC1158/2020	EPI_ISL_847570	2020-12-29	UCSF	San Diego County	25.44	0
hCoV-19/USA/CA-CDPH-UC1159/2020	EPI_ISL_847571	2020-12-27	UCSF	Imperial County	9.68	0
hCoV-19/USA/CA-CDPH-UC1160/2020	EPI_ISL_847572	2020-12-27	UCSF	Imperial County	20.82	0
hCoV-19/USA/CA-CDPH-UC1161/2020	EPI_ISL_847573	2020-12-27	UCSF	Imperial County	27.59	0
hCoV-19/USA/CA-CDPH-UC1162/2020	EPI_ISL_847574	2020-12-20	UCSF	Imperial County	18.71	0
hCoV-19/USA/CA-CDPH-UC1163/2020	EPI_ISL_847575	2020-12-20	UCSF	Imperial County	11	0
hCoV-19/USA/CA-CDPH-UC1164/2020	EPI_ISL_847576	2020-12-27	UCSF	Imperial County	21.37	0
hCoV-19/USA/CA-CDPH-UC1165/2020	EPI_ISL_847577	2020-12-27	UCSF	Imperial County	11.03	0
hCoV-19/USA/CA-CDPH-UC1166/2020	EPI_ISL_847578	2020-12-27	UCSF	Imperial County	21.41	0
hCoV-19/USA/CA-CDPH-UC1167/2020	EPI_ISL_847579	2020-12-27	UCSF	Imperial County	19.64	0
hCoV-19/USA/CA-CDPH-UC1168/2020	EPI_ISL_847580	2020-12-27	UCSF	Imperial County	21.76	0
hCoV-19/USA/CA-CDPH-UC1169/2020	EPI_ISL_847581	2020-12-26	UCSF	Imperial County	19.84	0
hCoV-19/USA/CA-CDPH-UC1170/2020	EPI_ISL_847582	2020-12-16	UCSF	Imperial County	17.4	0
hCoV-19/USA/CA-CDPH-UC1171/2020	EPI_ISL_847583	2020-12-27	UCSF	Imperial County	21.81	0
hCoV-19/USA/CA-CDPH-UC1172/2020	EPI_ISL_847584	2020-12-27	UCSF	Imperial County	21.83	1
hCoV-19/USA/CA-CDPH-UC1173/2020	EPI_ISL_847585	2020-12-22	UCSF	Imperial County	22.16	0
hCoV-19/USA/CA-CDPH-UC1174/2020	EPI_ISL_847586	2020-12-19	UCSF	Imperial County	20.21	0
hCoV-19/USA/CA-CDPH-UC1175/2020	EPI_ISL_847587	2020-12-18	UCSF	Imperial County	22.21	0
hCoV-19/USA/CA-CDPH-UC1176/2020	EPI_ISL_847588	2020-12-16	UCSF	Imperial County	14.56	1
hCoV-19/USA/CA-CDPH-UC1177/2020	EPI_ISL_847589	2020-12-26	UCSF	Imperial County	18.42	0
hCoV-19/USA/CA-CDPH-UC1178/2020	EPI_ISL_847590	2020-12-27	UCSF	Imperial County	20.68	1
hCoV-19/USA/CA-CDPH-UC1179/2020	EPI_ISL_847591	2020-12-19	UCSF	Imperial County	26.22	0
hCoV-19/USA/CA-CDPH-UC1180/2020	EPI_ISL_847592	2020-12-26	UCSF	Imperial County	18.51	0
hCoV-19/USA/CA-CDPH-UC1181/2020	EPI_ISL_847593	2020-12-26	UCSF	Imperial County	18.69	0
hCoV-19/USA/CA-CDPH-UC1182/2020	EPI_ISL_847594	2020-12-18	UCSF	San Diego County	14.88	1
hCoV-19/USA/CA-CDPH-UC1183/2020	EPI_ISL_847595	2020-12-18	UCSF	San Diego County	27.86	0
hCoV-19/USA/CA-CDPH-UC1184/2020	EPI_ISL_847596	2020-12-18	UCSF	Monterey County	15.22	0
hCoV-19/USA/CA-CDPH-UC1185/2020	EPI_ISL_847597	2020-12-18	UCSF	Monterey County	28.38	1
hCoV-19/USA/CA-CDPH-UC1186/2020	EPI_ISL_847598	2020-12-18	UCSF	Placer County	14.63	0
hCoV-19/USA/CA-CDPH-UC1187/2020	EPI_ISL_847599	2020-12-18	UCSF	Monterey County	18.82	0
hCoV-19/USA/CA-CDPH-UC1188/2020	EPI_ISL_847600	2020-12-19	UCSF	Monterey County	21.52	1
hCoV-19/USA/CA-CDPH-UC1189/2020	EPI_ISL_847601	2020-12-19	UCSF	Monterey County	23.8	0
hCoV-19/USA/CA-CDPH-UC1190/2020	EPI_ISL_847602	2020-12-18	UCSF	Monterey County	15.32	1
hCoV-19/USA/CA-CDPH-UC1191/2020	EPI_ISL_847603	2020-12-18	UCSF	Monterey County	22.19	1
hCoV-19/USA/CA-CDPH-UC1192/2020	EPI_ISL_847604	2020-12-18	UCSF	Placer County	26.08	0
hCoV-19/USA/CA-CDPH-UC1193/2020	EPI_ISL_847605	2020-12-18	UCSF	Monterey County	12.05	0
hCoV-19/USA/CA-CDPH-UC1194/2020	EPI_ISL_847606	2020-12-18	UCSF	Monterey County	22.35	1
hCoV-19/USA/CA-CDPH-UC1195/2020	EPI_ISL_847607	2020-12-18	UCSF	San Diego County	14.05	0
hCoV-19/USA/CA-CDPH-UC1196/2020	EPI_ISL_847608	2020-12-18	UCSF	Monterey County	18.29	1
hCoV-19/USA/CA-CDPH-UC1197/2020	EPI_ISL_847609	2020-12-18	UCSF	Monterey County	26.05	1
hCoV-19/USA/CA-CDPH-UC1198/2020	EPI_ISL_847610	2020-12-18	UCSF	Monterey County	16.23	1
hCoV-19/USA/CA-CDPH-UC1199/2020	EPI_ISL_847611	2020-12-18	UCSF	Monterey County	17.18	1
hCoV-19/USA/CA-CDPH-UC1200/2020	EPI_ISL_847612	2020-12-19	UCSF	Monterey County	27.01	1
hCoV-19/USA/CA-CDPH-UC1201/2020	EPI_ISL_847613	2020-12-19	UCSF	Monterey County	22.95	1
hCoV-19/USA/CA-CDPH-UC1202/2020	EPI_ISL_847614	2020-12-19	UCSF	Monterey County	17.22	1
hCoV-19/USA/CA-CDPH-UC1203/2020	EPI_ISL_847615	2020-12-19	UCSF	Monterey County	23.39	0
hCoV-19/USA/CA-CDPH-UC1204/2020	EPI_ISL_847616	2020-12-18	UCSF	Napa County	28.04	0
hCoV-19/USA/CA-CDPH-UC1205/2020	EPI_ISL_847617	2020-12-18	UCSF	Merced County	23.7	0
hCoV-19/USA/CA-CDPH-UC1206/2020	EPI_ISL_847618	2020-12-18	UCSF	Sutter County	15.41	0
hCoV-19/USA/CA-CDPH-UC1207/2020	EPI_ISL_847619	2020-12-18	UCSF	Sutter County	15.17	0
hCoV-19/USA/CA-CDPH-UC1208/2020	EPI_ISL_847620	2020-12-18	UCSF	Yuba County	24.49	0
hCoV-19/USA/CA-CDPH-UC1209/2020	EPI_ISL_847621	2020-12-18	UCSF	Sacramento County	27.81	0
hCoV-19/USA/CA-CDPH-UC1210/2020	EPI_ISL_847622	2020-12-18	UCSF	Yuba County	16.33	0
hCoV-19/USA/CA-CDPH-UC1211/2020	EPI_ISL_847623	2020-12-18	UCSF	Nevada County	15.48	0
hCoV-19/USA/CA-CDPH-UC1212/2020	EPI_ISL_847624	2020-12-18	UCSF	Nevada County	26.04	0
hCoV-19/USA/CA-CDPH-UC1213/2020	EPI_ISL_847625	2020-12-18	UCSF	Stanislaus County	24.84	0
hCoV-19/USA/CA-CDPH-UC1214/2020	EPI_ISL_847626	2020-12-18	UCSF	Stanislaus County	30.39	0
hCoV-19/USA/CA-CDPH-UC1215/2020	EPI_ISL_847627	2020-12-18	UCSF	Nevada County	13.7	0
hCoV-19/USA/CA-CDPH-UC1216/2020	EPI_ISL_847628	2020-12-18	UCSF	Merced County	26.18	1
hCoV-19/USA/CA-CDPH-UC1217/2020	EPI_ISL_847629	2020-12-19	UCSF	Stanislaus County	31.22	1
hCoV-19/USA/CA-CDPH-UC1218/2020	EPI_ISL_847630	2020-12-19	UCSF	Merced County	16.03	0
hCoV-19/USA/CA-CDPH-UC1219/2020	EPI_ISL_847631	2020-12-18	UCSF	Merced County	19.75	0
hCoV-19/USA/CA-CDPH-UC1220/2020	EPI_ISL_847632	2020-12-18	UCSF	Mendocino County	27.22	0
hCoV-19/USA/CA-CDPH-UC1221/2020	EPI_ISL_847633	2020-12-18	UCSF	Yolo County	27.74	0
hCoV-19/USA/CA-CDPH-UC1222/2020	EPI_ISL_847634	2020-12-18	UCSF	Yolo County	28.31	0
hCoV-19/USA/CA-CDPH-UC1223/2020	EPI_ISL_847635	2020-12-18	UCSF	Mendocino County	26.04	0
hCoV-19/USA/CA-CDPH-UC1224/2020	EPI_ISL_847636	2020-12-19	UCSF	Merced County	17.57	0
hCoV-19/USA/CA-CDPH-UC1225/2020	EPI_ISL_847637	2020-12-18	UCSF	Mendocino County	20.43	0
hCoV-19/USA/CA-CDPH-UC1226/2020	EPI_ISL_847638	2020-12-18	UCSF	Stanislaus County	18.23	0
hCoV-19/USA/CA-CDPH-UC1227/2020	EPI_ISL_847639	2020-12-18	UCSF	Stanislaus County	17.26	0
hCoV-19/USA/CA-CDPH-UC1228/2020	EPI_ISL_847640	2020-12-18	UCSF	Sonoma County	26.43	0
hCoV-19/USA/CA-CDPH-UC1229/2020	EPI_ISL_847641	2020-12-18	UCSF	Stanislaus County	19.55	1
hCoV-19/USA/CA-CDPH-UC1230/2020	EPI_ISL_847642	2020-12-18	UCSF	Stanislaus County	17.31	0
hCoV-19/USA/CA-CDPH-UC1231/2020	EPI_ISL_847643	2020-12-18	UCSF	San Joaquin County	21.49	0
hCoV-19/USA/CA-CDPH-UC1232/2020	EPI_ISL_847644	2020-12-19	UCSF	Sonoma County	32.37	1
hCoV-19/USA/CA-CDPH-UC1233/2020	EPI_ISL_847645	2020-12-18	UCSF	Stanislaus County	22.02	0
hCoV-19/USA/CA-CDPH-UC1234/2020	EPI_ISL_847646	2020-12-19	UCSF	Shasta County	29.69	0
hCoV-19/USA/CA-CDPH-UC1235/2020	EPI_ISL_847647	2020-12-18	UCSF	Sonoma County	25.99	0
hCoV-19/USA/CA-CDPH-UC1236/2020	EPI_ISL_847648	2020-12-18	UCSF	Sutter County	29.63	0
hCoV-19/USA/CA-CDPH-UC1237/2020	EPI_ISL_847649	2020-12-18	UCSF	Sonoma County	22.68	0
hCoV-19/USA/CA-CDPH-UC1238/2020	EPI_ISL_847650	2020-12-18	UCSF	San Joaquin County	21.43	0
hCoV-19/USA/CA-CDPH-UC1239/2020	EPI_ISL_847651	2020-12-18	UCSF	Merced County	19.56	0
hCoV-19/USA/CA-CDPH-UC1240/2020	EPI_ISL_847652	2020-12-19	UCSF	Merced County	16.04	0
hCoV-19/USA/CA-CDPH-UC1241/2020	EPI_ISL_847653	2020-12-18	UCSF	Merced County	31.67	0
hCoV-19/USA/CA-CDPH-UC1242/2020	EPI_ISL_847654	2020-12-19	UCSF	Shasta County	22.12	0
hCoV-19/USA/CA-CDPH-UC1243/2020	EPI_ISL_847655	2020-12-18	UCSF	Merced County	29.19	1
hCoV-19/USA/CA-CDPH-UC1244/2020	EPI_ISL_847656	2020-12-19	UCSF	Shasta County	26.24	0
hCoV-19/USA/CA-CDPH-UC1245/2020	EPI_ISL_847657	2020-12-18	UCSF	Merced County	25.78	0
hCoV-19/USA/CA-CDPH-UC1246/2020	EPI_ISL_847658	2020-12-19	UCSF	Solano County	18.55	0
hCoV-19/USA/CA-CDPH-UC1247/2020	EPI_ISL_847659	2020-12-18	UCSF	Stanislaus County	18.15	0
hCoV-19/USA/CA-CDPH-UC1248/2020	EPI_ISL_847660	2020-12-18	UCSF	Merced County	22.36	0
hCoV-19/USA/CA-CDPH-UC1249/2020	EPI_ISL_847661	2020-12-18	UCSF	Butte County	21.39	0
hCoV-19/USA/CA-CDPH-UC1250/2020	EPI_ISL_847662	2020-12-18	UCSF	Butte County	27.44	0
hCoV-19/USA/CA-CDPH-UC1251/2020	EPI_ISL_847663	2020-12-18	UCSF	Sutter County	26.2	0
hCoV-19/USA/CA-CDPH-UC1252/2020	EPI_ISL_847664	2020-12-18	UCSF	Merced County	13.53	0
hCoV-19/USA/CA-CDPH-UC1253/2020	EPI_ISL_847665	2020-12-18	UCSF	Solano County	20.5	0
hCoV-19/USA/CA-CDPH-UC1254/2020	EPI_ISL_847666	2020-12-18	UCSF	Placer County	27.09	0
hCoV-19/USA/CA-CDPH-UC1255/2020	EPI_ISL_847667	2020-12-18	UCSF	Butte County	14.47	0
hCoV-19/USA/CA-CDPH-UC1256/2020	EPI_ISL_847668	2020-12-18	UCSF	Shasta County	15.9	0
hCoV-19/USA/CA-CDPH-UC1257/2020	EPI_ISL_847669	2020-12-18	UCSF	Tehama County	27.56	1
hCoV-19/USA/CA-CDPH-UC1258/2020	EPI_ISL_847670	2020-12-18	UCSF	Shasta County	17.22	0
hCoV-19/USA/CA-CDPH-UC1259/2020	EPI_ISL_847671	2020-12-18	UCSF	Shasta County	22.48	0
hCoV-19/USA/CA-CDPH-UC1260/2020	EPI_ISL_847672	2020-12-18	UCSF	Tehama County	31.31	0
hCoV-19/USA/CA-CDPH-UC1261/2020	EPI_ISL_847673	2020-12-19	UCSF	Sutter County	18.03	0
hCoV-19/USA/CA-CDPH-UC1262/2020	EPI_ISL_847674	2020-12-18	UCSF	Contra Costa County	23.89	0
hCoV-19/USA/CA-CDPH-UC1263/2020	EPI_ISL_847675	2020-12-18	UCSF	Yolo County	28.17	0
hCoV-19/USA/CA-CDPH-UC1264/2020	EPI_ISL_847676	2020-12-18	UCSF	Butte County	16.53	0
hCoV-19/USA/CA-CDPH-UC1265/2020	EPI_ISL_847677	2020-12-18	UCSF	Yolo County	23.21	0
hCoV-19/USA/CA-CDPH-UC1266/2020	EPI_ISL_847678	2020-12-19	UCSF	Contra Costa County	22.97	0
hCoV-19/USA/CA-CDPH-UC1267/2020	EPI_ISL_847679	2020-12-18	UCSF	Sacramento County	27.42	0
hCoV-19/USA/CA-CDPH-UC1268/2020	EPI_ISL_847680	2020-12-18	UCSF	Butte County	18.66	0
hCoV-19/USA/CA-CDPH-UC1269/2020	EPI_ISL_847681	2020-12-18	UCSF	Marin County	15.52	0
hCoV-19/USA/CA-CDPH-UC1270/2020	EPI_ISL_847682	2020-12-18	UCSF	Solano County	28.34	0
hCoV-19/USA/CA-CDPH-UC1271/2020	EPI_ISL_847683	2020-12-18	UCSF	Marin County	18.17	0
hCoV-19/USA/CA-CDPH-UC1272/2020	EPI_ISL_847684	2020-12-17	UCSF	Santa Cruz County	23.03	1
hCoV-19/USA/CA-CDPH-UC1273/2020	EPI_ISL_847685	2020-12-17	UCSF	Santa Cruz County	16.39	0
hCoV-19/USA/CA-CDPH-UC1274/2020	EPI_ISL_847686	2020-12-17	UCSF	Fresno County	28.56	0
hCoV-19/USA/CA-CDPH-UC1275/2020	EPI_ISL_847687	2020-12-17	UCSF	Santa Cruz County	32.08	0
hCoV-19/USA/CA-CDPH-UC1276/2020	EPI_ISL_847688	2020-12-17	UCSF	Fresno County	31.93	0
hCoV-19/USA/CA-CDPH-UC1277/2020	EPI_ISL_847689	2020-12-17	UCSF	Sacramento County	29.2	0
hCoV-19/USA/CA-CDPH-UC1278/2020	EPI_ISL_847690	2020-12-17	UCSF	San Joaquin County	32.67	0
hCoV-19/USA/CA-CDPH-UC1279/2020	EPI_ISL_847691	2020-12-18	UCSF	Santa Clara County	27.59	0
hCoV-19/USA/CA-CDPH-UC1280/2020	EPI_ISL_847692	2020-12-17	UCSF	Marin County	16.28	0
hCoV-19/USA/CA-CDPH-UC1281/2020	EPI_ISL_847693	2020-12-17	UCSF	Marin County	20.31	0
hCoV-19/USA/CA-CDPH-UC1282/2020	EPI_ISL_847694	2020-12-17	UCSF	Sonoma County	23.73	0
hCoV-19/USA/CA-CDPH-UC1283/2020	EPI_ISL_847695	2020-12-18	UCSF	San Francisco County	24.93	0
hCoV-19/USA/CA-CDPH-UC1284/2020	EPI_ISL_847696	2020-12-17	UCSF	Sonoma County	24.03	0
hCoV-19/USA/CA-CDPH-UC1285/2020	EPI_ISL_847697	2020-12-18	UCSF	Sonoma County	27.56	0
hCoV-19/USA/CA-CDPH-UC1286/2020	EPI_ISL_847698	2020-12-17	UCSF	Sonoma County	23.84	0
hCoV-19/USA/CA-CDPH-UC1287/2020	EPI_ISL_847699	2020-12-17	UCSF	Sonoma County	22.32	0
hCoV-19/USA/CA-CDPH-UC1288/2020	EPI_ISL_847700	2020-12-18	UCSF	Solano County	17.36	0
hCoV-19/USA/CA-CDPH-UC1289/2020	EPI_ISL_847701	2020-12-17	UCSF	Fresno County	24.71	0
hCoV-19/USA/CA-CDPH-UC1290/2020	EPI_ISL_847702	2020-12-18	UCSF	Fresno County	27.35	0
hCoV-19/USA/CA-CDPH-UC1291/2020	EPI_ISL_847703	2020-12-17	UCSF	Fresno County	25.08	0
hCoV-19/USA/CA-CDPH-UC1292/2020	EPI_ISL_847704	2020-12-16	UCSF	Mariposa County	24.49	1
hCoV-19/USA/CA-CDPH-UC1293/2020	EPI_ISL_847705	2020-12-16	UCSF	Mariposa County	31.78	0
hCoV-19/USA/CA-CDPH-UC1294/2020	EPI_ISL_847706	2020-12-17	UCSF	Fresno County	20.14	0
hCoV-19/USA/CA-CDPH-UC1295/2020	EPI_ISL_847707	2020-12-17	UCSF	El Dorado County	27.4	0
hCoV-19/USA/CA-CDPH-UC1296/2020	EPI_ISL_847708	2020-12-18	UCSF	Nevada County	19.21	1
hCoV-19/USA/CA-CDPH-UC1297/2020	EPI_ISL_847709	2020-12-18	UCSF	San Diego County	24.04	1
hCoV-19/USA/CA-CDPH-UC1298/2020	EPI_ISL_847710	2020-12-18	UCSF	San Diego County	22.96	0
hCoV-19/USA/CA-CDPH-UC1299/2020	EPI_ISL_847711	2020-12-18	UCSF	San Diego County	21.7	0
hCoV-19/USA/CA-CDPH-UC1300/2020	EPI_ISL_847712	2020-12-18	UCSF	San Diego County	16.65	0
hCoV-19/USA/CA-CDPH-UC1301/2020	EPI_ISL_847713	2020-12-18	UCSF	San Diego County	11.8	0
hCoV-19/USA/CA-CDPH-UC1302/2020	EPI_ISL_847714	2020-12-18	UCSF	San Diego County	22.95	0
hCoV-19/USA/CA-CDPH-UC1303/2020	EPI_ISL_847715	2020-12-18	UCSF	San Diego County	20.19	0
hCoV-19/USA/CA-CDPH-UC1304/2020	EPI_ISL_847716	2020-12-18	UCSF	San Diego County	16.59	0
hCoV-19/USA/CA-CDPH-UC1305/2020	EPI_ISL_847717	2020-12-18	UCSF	San Diego County	16.05	1
hCoV-19/USA/CA-CDPH-UC1306/2020	EPI_ISL_847718	2020-12-18	UCSF	San Diego County	30.48	0
hCoV-19/USA/CA-CDPH-UC1307/2020	EPI_ISL_847719	2020-12-18	UCSF	San Diego County	15.15	0
hCoV-19/USA/CA-CDPH-UC1308/2020	EPI_ISL_847720	2020-12-18	UCSF	San Diego County	16.09	0
hCoV-19/USA/CA-CDPH-UC1309/2020	EPI_ISL_847721	2020-12-18	UCSF	Imperial County	32.17	1
hCoV-19/USA/CA-CDPH-UC1310/2020	EPI_ISL_847722	2020-12-18	UCSF	Imperial County	18.59	0
hCoV-19/USA/CA-CDPH-UC1311/2020	EPI_ISL_847723	2020-12-18	UCSF	Imperial County	22.95	0
hCoV-19/USA/CA-CDPH-UC1312/2020	EPI_ISL_847724	2020-12-18	UCSF	Imperial County	30.79	0
hCoV-19/USA/CA-CDPH-UC1313/2020	EPI_ISL_847725	2020-12-18	UCSF	Imperial County	21.53	0
hCoV-19/USA/CA-CDPH-UC1314/2020	EPI_ISL_847726	2020-12-18	UCSF	San Diego County	17.39	0
hCoV-19/USA/CA-CDPH-UC1315/2020	EPI_ISL_847727	2020-12-18	UCSF	Imperial County	23.12	0
hCoV-19/USA/CA-CDPH-UC1316/2020	EPI_ISL_847728	2020-12-18	UCSF	San Diego County	16.04	1
hCoV-19/USA/CA-CDPH-UC1317/2020	EPI_ISL_847729	2020-12-19	UCSF	San Diego County	27.02	1
hCoV-19/USA/CA-CDPH-UC1318/2020	EPI_ISL_847730	2020-12-18	UCSF	San Diego County	15.31	0
hCoV-19/USA/CA-CDPH-UC1319/2020	EPI_ISL_847731	2020-12-18	UCSF	San Diego County	15.28	0
hCoV-19/USA/CA-CDPH-UC1320/2020	EPI_ISL_847732	2020-12-18	UCSF	San Diego County	30.66	0
hCoV-19/USA/CA-CDPH-UC1321/2020	EPI_ISL_847733	2020-12-19	UCSF	San Diego County	29.42	1
hCoV-19/USA/CA-CDPH-UC1322/2020	EPI_ISL_847734	2020-12-18	UCSF	San Diego County	23.91	0
hCoV-19/USA/CA-CDPH-UC1323/2020	EPI_ISL_847735	2020-12-18	UCSF	San Diego County	17.97	0
hCoV-19/USA/CA-CDPH-UC1324/2020	EPI_ISL_847736	2020-12-18	UCSF	Orange County	18.8	0
hCoV-19/USA/CA-CDPH-UC1325/2020	EPI_ISL_847737	2020-12-18	UCSF	San Diego County	22.48	0
hCoV-19/USA/CA-CDPH-UC1326/2020	EPI_ISL_847738	2020-12-18	UCSF	San Diego County	13.2	0
hCoV-19/USA/CA-CDPH-UC1327/2020	EPI_ISL_847739	2020-12-19	UCSF	San Diego County	29.78	1
hCoV-19/USA/CA-CDPH-UC1328/2020	EPI_ISL_847740	2020-12-18	UCSF	San Diego County	13.59	1
hCoV-19/USA/CA-CDPH-UC1329/2020	EPI_ISL_847741	2020-12-18	UCSF	San Diego County	18.41	0
hCoV-19/USA/CA-CDPH-UC1330/2020	EPI_ISL_847742	2020-12-18	UCSF	San Diego County	11.8	0
hCoV-19/USA/CA-CDPH-UC1401/2020	EPI_ISL_847743	2020-12-29	UCSF	Los Angeles County	12.8	0
hCoV-19/USA/CA-CDPH-UC1402/2020	EPI_ISL_847744	2020-12-29	UCSF	Los Angeles County	17.68	0
hCoV-19/USA/CA-CDPH-UC1403/2020	EPI_ISL_847745	2020-12-29	UCSF	Los Angeles County	19.11	0
hCoV-19/USA/CA-CDPH-UC1404/2020	EPI_ISL_847746	2020-12-29	UCSF	Los Angeles County	17.67	0
hCoV-19/USA/CA-CDPH-UC1405/2020	EPI_ISL_847747	2020-12-29	UCSF	Los Angeles County	19.16	1
hCoV-19/USA/CA-CDPH-UC1406/2020	EPI_ISL_847748	2020-12-29	UCSF	Los Angeles County	19.37	1
hCoV-19/USA/CA-CDPH-UC1407/2020	EPI_ISL_847749	2020-12-29	UCSF	Los Angeles County	17.07	0
hCoV-19/USA/CA-CDPH-UC1408/2020	EPI_ISL_847750	2020-12-29	UCSF	Los Angeles County	19.58	0
hCoV-19/USA/CA-CDPH-UC1409/2021	EPI_ISL_847751	2021-01-04	UCSF	Los Angeles County	16.31	0
hCoV-19/USA/CA-CDPH-UC1410/2021	EPI_ISL_847752	2021-01-04	UCSF	Los Angeles County	11.21	1
hCoV-19/USA/CA-CDPH-UC1411/2021	EPI_ISL_847753	2021-01-04	UCSF	Los Angeles County	15.34	1
hCoV-19/USA/CA-CDPH-UC1412/2021	EPI_ISL_847754	2021-01-04	UCSF	Los Angeles County	17.78	1
hCoV-19/USA/CA-CDPH-UC1413/2021	EPI_ISL_847755	2021-01-04	UCSF	Los Angeles County	14.65	0
hCoV-19/USA/CA-CDPH-UC1414/2021	EPI_ISL_847756	2021-01-04	UCSF	Los Angeles County	18.57	1
hCoV-19/USA/CA-CDPH-UC1415/2021	EPI_ISL_847757	2021-01-04	UCSF	Los Angeles County	16.95	1
hCoV-19/USA/CA-CDPH-UC1416/2021	EPI_ISL_847758	2021-01-04	UCSF	Los Angeles County	17.47	1
hCoV-19/USA/CA-CDPH-UC1417/2021	EPI_ISL_847759	2021-01-04	UCSF	Los Angeles County	11.46	0
hCoV-19/USA/CA-CDPH-UC1418/2021	EPI_ISL_847760	2021-01-04	UCSF	Los Angeles County	18.43	0
hCoV-19/USA/CA-CDPH-UC1419/2021	EPI_ISL_847761	2021-01-04	UCSF	Los Angeles County	19.77	0
hCoV-19/USA/CA-CDPH-UC1420/2021	EPI_ISL_847762	2021-01-04	UCSF	Los Angeles County	15.94	0
hCoV-19/USA/CA-CDPH-UC1421/2021	EPI_ISL_847763	2021-01-04	UCSF	Los Angeles County	18.44	1
hCoV-19/USA/CA-CDPH-UC1422/2021	EPI_ISL_847764	2021-01-04	UCSF	Los Angeles County	17.81	1
hCoV-19/USA/CA-CDPH-UC1423/2021	EPI_ISL_847765	2021-01-04	UCSF	Los Angeles County	19.83	1
hCoV-19/USA/CA-CDPH-UC1424/2021	EPI_ISL_847766	2021-01-04	UCSF	Los Angeles County	15.91	0
hCoV-19/USA/CA-CDPH-UC1425/2021	EPI_ISL_847767	2021-01-04	UCSF	Los Angeles County	19.07	0
hCoV-19/USA/CA-CDPH-UC1426/2021	EPI_ISL_847768	2021-01-04	UCSF	Los Angeles County	18.82	1
hCoV-19/USA/CA-CDPH-UC1427/2021	EPI_ISL_847769	2021-01-04	UCSF	Los Angeles County	17.01	0
hCoV-19/USA/CA-CDPH-UC1428/2021	EPI_ISL_847770	2021-01-04	UCSF	Los Angeles County	17.59	0
hCoV-19/USA/CA-CDPH-UC1429/2021	EPI_ISL_847771	2021-01-04	UCSF	Los Angeles County	13.63	1
hCoV-19/USA/CA-CDPH-UC1430/2021	EPI_ISL_847772	2021-01-04	UCSF	Los Angeles County	18.65	1
hCoV-19/USA/CA-CDPH-UC1431/2021	EPI_ISL_847773	2021-01-04	UCSF	Los Angeles County	19.89	1
hCoV-19/USA/CA-CDPH-UC1432/2021	EPI_ISL_847774	2021-01-04	UCSF	Los Angeles County	16.29	1
hCoV-19/USA/CA-CDPH-UC1433/2021	EPI_ISL_847775	2021-01-05	UCSF	Los Angeles County	19.84	0
hCoV-19/USA/CA-CDPH-UC1434/2021	EPI_ISL_847776	2021-01-05	UCSF	Los Angeles County	17.39	0
hCoV-19/USA/CA-CDPH-UC1435/2021	EPI_ISL_847777	2021-01-05	UCSF	Los Angeles County	19.59	0
hCoV-19/USA/CA-CDPH-UC1436/2021	EPI_ISL_847778	2021-01-04	UCSF	Los Angeles County	19.38	0
hCoV-19/USA/CA-CDPH-UC1437/2021	EPI_ISL_847779	2021-01-04	UCSF	Los Angeles County	15.71	0
hCoV-19/USA/CA-CDPH-UC1438/2021	EPI_ISL_847780	2021-01-04	UCSF	Los Angeles County	17.63	0
hCoV-19/USA/CA-CDPH-UC1439/2021	EPI_ISL_847781	2021-01-04	UCSF	Los Angeles County	19.38	0
hCoV-19/USA/CA-CDPH-UC1440/2021	EPI_ISL_847782	2021-01-04	UCSF	Los Angeles County	18.06	1
hCoV-19/USA/CA-CDPH-UC1441/2021	EPI_ISL_847783	2021-01-04	UCSF	Los Angeles County	16.34	0
hCoV-19/USA/CA-CDPH-UC1442/2021	EPI_ISL_847784	2021-01-04	UCSF	Los Angeles County	17.04	1
hCoV-19/USA/CA-CDPH-UC1443/2021	EPI_ISL_847785	2021-01-04	UCSF	Los Angeles County	18.42	1
hCoV-19/USA/CA-CDPH-UC1444/2021	EPI_ISL_847786	2021-01-04	UCSF	Los Angeles County	18.91	1
hCoV-19/USA/CA-CDPH-UC1445/2021	EPI_ISL_847787	2021-01-04	UCSF	Los Angeles County	17.84	1
hCoV-19/USA/CA-CDPH-UC1446/2021	EPI_ISL_847788	2021-01-05	UCSF	Los Angeles County	18.33	1
hCoV-19/USA/CA-CDPH-UC1447/2021	EPI_ISL_847789	2021-01-04	UCSF	Los Angeles County	16.01	1
hCoV-19/USA/CA-CDPH-UC1448/2021	EPI_ISL_847790	2021-01-05	UCSF	Los Angeles County	17.32	1
hCoV-19/USA/CA-CDPH-UC1449/2021	EPI_ISL_847791	2021-01-05	UCSF	Los Angeles County	18.08	0
hCoV-19/USA/CA-CDPH-UC1450/2021	EPI_ISL_847792	2021-01-05	UCSF	Los Angeles County	16.85	1
hCoV-19/USA/CA-CDPH-UC1451/2021	EPI_ISL_847793	2021-01-05	UCSF	Los Angeles County	18.54	0
hCoV-19/USA/CA-CDPH-UC1452/2021	EPI_ISL_847794	2021-01-06	UCSF	Los Angeles County	15.42	1
hCoV-19/USA/CA-CDPH-UC1453/2021	EPI_ISL_847795	2021-01-06	UCSF	Los Angeles County	19.27	1
hCoV-19/USA/CA-CDPH-UC1454/2021	EPI_ISL_847796	2021-01-06	UCSF	Los Angeles County	18.96	1
hCoV-19/USA/CA-CDPH-UC1455/2021	EPI_ISL_847797	2021-01-06	UCSF	Los Angeles County	13.72	1
hCoV-19/USA/CA-CDPH-UC1456/2021	EPI_ISL_847798	2021-01-06	UCSF	Los Angeles County	19.82	0
hCoV-19/USA/CA-CDPH-UC1457/2021	EPI_ISL_847799	2021-01-06	UCSF	Los Angeles County	17.38	1
hCoV-19/USA/CA-CDPH-UC1458/2021	EPI_ISL_847800	2021-01-04	UCSF	Los Angeles County	17.61	1
hCoV-19/USA/CA-CDPH-UC1459/2021	EPI_ISL_847801	2021-01-05	UCSF	Los Angeles County	18.91	1
hCoV-19/USA/CA-CDPH-UC1460/2021	EPI_ISL_847802	2021-01-05	UCSF	Los Angeles County	18.06	1
hCoV-19/USA/CA-CDPH-UC1461/2021	EPI_ISL_847803	2021-01-05	UCSF	Los Angeles County	17.16	1
hCoV-19/USA/CA-CDPH-UC1462/2021	EPI_ISL_847804	2021-01-04	UCSF	Los Angeles County	19.36	1
hCoV-19/USA/CA-CDPH-UC1463/2021	EPI_ISL_847805	2021-01-04	UCSF	Los Angeles County	18.66	0
hCoV-19/USA/CA-CDPH-UC1464/2021	EPI_ISL_847806	2021-01-04	UCSF	Los Angeles County	15.34	0
hCoV-19/USA/CA-CDPH-UC1465/2021	EPI_ISL_847807	2021-01-04	UCSF	Los Angeles County	18.3	1
hCoV-19/USA/CA-CDPH-UC1466/2021	EPI_ISL_847808	2021-01-05	UCSF	Los Angeles County	15.53	0
hCoV-19/USA/CA-CDPH-UC1467/2021	EPI_ISL_847809	2021-01-05	UCSF	Los Angeles County	17.87	0
hCoV-19/USA/CA-CDPH-UC1468/2021	EPI_ISL_847810	2021-01-04	UCSF	Los Angeles County	13.27	1
hCoV-19/USA/CA-CDPH-UC1469/2021	EPI_ISL_847811	2021-01-05	UCSF	Los Angeles County	17.45	1
hCoV-19/USA/CA-CDPH-UC1470/2021	EPI_ISL_847812	2021-01-04	UCSF	Los Angeles County	16.32	0
hCoV-19/USA/CA-CDPH-UC1471/2021	EPI_ISL_847813	2021-01-04	UCSF	Los Angeles County	17.51	1
hCoV-19/USA/CA-CDPH-UC1472/2021	EPI_ISL_847814	2021-01-04	UCSF	Los Angeles County	18.2	0
hCoV-19/USA/CA-CDPH-UC1473/2021	EPI_ISL_847815	2021-01-04	UCSF	Los Angeles County	18.04	1
hCoV-19/USA/CA-CDPH-UC1474/2020	EPI_ISL_847816	2020-09-01	UCSF	Los Angeles County	17.04	0
hCoV-19/USA/CA-CDPH-UC1475/2020	EPI_ISL_847817	2020-09-01	UCSF	Los Angeles County	16.96	0
hCoV-19/USA/CA-CDPH-UC1476/2020	EPI_ISL_847818	2020-09-01	UCSF	Los Angeles County	17.49	0
hCoV-19/USA/CA-CDPH-UC1477/2020	EPI_ISL_855389	2020-09-01	UCSF	Los Angeles County	17.04	0
hCoV-19/USA/CA-CDPH-UC1478/2020	EPI_ISL_855390	2020-09-01	UCSF	Los Angeles County	15.02	0
hCoV-19/USA/CA-CDPH-UC1479/2020	EPI_ISL_855391	2020-09-02	UCSF	Los Angeles County	19.44	0
hCoV-19/USA/CA-CDPH-UC1480/2020	EPI_ISL_855392	2020-09-02	UCSF	Los Angeles County	14.2	0
hCoV-19/USA/CA-CDPH-UC1481/2020	EPI_ISL_855393	2020-09-02	UCSF	Los Angeles County	19.68	0
hCoV-19/USA/CA-CDPH-UC1482/2020	EPI_ISL_855394	2020-09-03	UCSF	Los Angeles County	15.18	0
hCoV-19/USA/CA-CDPH-UC1483/2020	EPI_ISL_855395	2020-09-03	UCSF	Los Angeles County	12.64	0
hCoV-19/USA/CA-CDPH-UC1484/2020	EPI_ISL_855396	2020-09-03	UCSF	Los Angeles County	18.87	0
hCoV-19/USA/CA-CDPH-UC1485/2020	EPI_ISL_855397	2020-09-03	UCSF	Los Angeles County	19.55	0
hCoV-19/USA/CA-CDPH-UC1486/2020	EPI_ISL_855398	2020-09-03	UCSF	Los Angeles County	17.4	0
hCoV-19/USA/CA-CDPH-UC1487/2020	EPI_ISL_855399	2020-09-03	UCSF	Los Angeles County	11.19	0
hCoV-19/USA/CA-CDPH-UC1488/2020	EPI_ISL_855400	2020-09-03	UCSF	Los Angeles County	14.32	0
hCoV-19/USA/CA-CDPH-UC1489/2020	EPI_ISL_855401	2020-09-03	UCSF	Los Angeles County	18.94	0
hCoV-19/USA/CA-CDPH-UC1490/2020	EPI_ISL_977667	2020-09-04	UCSF	Los Angeles County	16.09	0
hCoV-19/USA/CA-CDPH-UC1491/2020	EPI_ISL_977668	2020-09-04	UCSF	Los Angeles County	19.04	0
hCoV-19/USA/CA-CDPH-UC1492/2020	EPI_ISL_977669	2020-09-04	UCSF	Los Angeles County	13.03	0
hCoV-19/USA/CA-CDPH-UC1493/2020	EPI_ISL_977670	2020-09-04	UCSF	Los Angeles County	10.87	0
hCoV-19/USA/CA-CDPH-UC1494/2020	EPI_ISL_977671	2020-09-04	UCSF	Los Angeles County	19.49	0
hCoV-19/USA/CA-CDPH-UC1495/2020	EPI_ISL_977672	2020-09-05	UCSF	Los Angeles County	18.72	0
hCoV-19/USA/CA-CDPH-UC1496/2020	EPI_ISL_977673	2020-09-04	UCSF	Los Angeles County	17.43	0
hCoV-19/USA/CA-CDPH-UC1497/2020	EPI_ISL_977674	2020-09-03	UCSF	Los Angeles County	17.18	0
hCoV-19/USA/CA-CDPH-UC1498/2020	EPI_ISL_977675	2020-09-02	UCSF	Los Angeles County	17.56	0
hCoV-19/USA/CA-CDPH-UC1499/2020	EPI_ISL_977676	2020-09-03	UCSF	Los Angeles County	17.84	0
hCoV-19/USA/CA-CDPH-UC1500/2020	EPI_ISL_977677	2020-09-03	UCSF	Los Angeles County	15.17	0
hCoV-19/USA/CA-CDPH-UC1501/2020	EPI_ISL_977678	2020-09-03	UCSF	Los Angeles County	18.86	0
hCoV-19/USA/CA-CDPH-UC1502/2020	EPI_ISL_977679	2020-09-02	UCSF	Los Angeles County	17.78	0
hCoV-19/USA/CA-CDPH-UC1503/2020	EPI_ISL_977680	2020-09-02	UCSF	Los Angeles County	18.79	0
hCoV-19/USA/CA-CDPH-UC1504/2020	EPI_ISL_977681	2020-09-02	UCSF	Los Angeles County	18.1	0
hCoV-19/USA/CA-CDPH-UC1505/2020	EPI_ISL_977682	2020-09-02	UCSF	Los Angeles County	19.91	0
hCoV-19/USA/CA-CDPH-UC1506/2020	EPI_ISL_977683	2020-09-02	UCSF	Los Angeles County	15.78	0
hCoV-19/USA/CA-CDPH-UC1507/2020	EPI_ISL_977684	2020-09-03	UCSF	Los Angeles County	16.82	0
hCoV-19/USA/CA-CDPH-UC1508/2020	EPI_ISL_977685	2020-09-03	UCSF	Los Angeles County	17.08	0
hCoV-19/USA/CA-CDPH-UC1509/2020	EPI_ISL_977686	2020-09-03	UCSF	Los Angeles County	19.72	0
hCoV-19/USA/CA-CDPH-UC1510/2020	EPI_ISL_977687	2020-09-08	UCSF	Los Angeles County	19.05	0
hCoV-19/USA/CA-CDPH-UC1511/2020	EPI_ISL_977688	2020-09-09	UCSF	Los Angeles County	19.32	0
hCoV-19/USA/CA-CDPH-UC1512/2020	EPI_ISL_977689	2020-09-12	UCSF	Los Angeles County	18.2051	1
hCoV-19/USA/CA-CDPH-UC1513/2020	EPI_ISL_977690	2020-09-09	UCSF	Los Angeles County	15.11	0
hCoV-19/USA/CA-CDPH-UC1514/2020	EPI_ISL_977691	2020-09-10	UCSF	Los Angeles County	16.53	0
hCoV-19/USA/CA-CDPH-UC1515/2020	EPI_ISL_977692	2020-09-11	UCSF	Los Angeles County	19.87	0
hCoV-19/USA/CA-CDPH-UC1516/2020	EPI_ISL_977693	2020-09-10	UCSF	Los Angeles County	14.42	0
hCoV-19/USA/CA-CDPH-UC1517/2020	EPI_ISL_977694	2020-09-10	UCSF	Los Angeles County	14.47	0
hCoV-19/USA/CA-CDPH-UC1518/2020	EPI_ISL_977695	2020-09-09	UCSF	Los Angeles County	13.38	0
hCoV-19/USA/CA-CDPH-UC1519/2020	EPI_ISL_977696	2020-09-09	UCSF	Los Angeles County	11.66	0
hCoV-19/USA/CA-CDPH-UC1520/2020	EPI_ISL_977697	2020-09-09	UCSF	Los Angeles County	18.71	0
hCoV-19/USA/CA-CDPH-UC1521/2020	EPI_ISL_977698	2020-09-09	UCSF	Los Angeles County	19.78	0
hCoV-19/USA/CA-CDPH-UC1522/2020	EPI_ISL_977699	2020-09-12	UCSF	Los Angeles County	19.54	0
hCoV-19/USA/CA-CDPH-UC1523/2020	EPI_ISL_977700	2020-09-14	UCSF	Los Angeles County	14.77	1
hCoV-19/USA/CA-CDPH-UC1524/2020	EPI_ISL_977701	2020-09-12	UCSF	Los Angeles County	19.4	0
hCoV-19/USA/CA-CDPH-UC1525/2020	EPI_ISL_977702	2020-09-14	UCSF	Los Angeles County	19.87	0
hCoV-19/USA/CA-CDPH-UC1526/2020	EPI_ISL_977703	2020-09-14	UCSF	Los Angeles County	12	0
hCoV-19/USA/CA-CDPH-UC1527/2020	EPI_ISL_977704	2020-09-14	UCSF	Los Angeles County	18.41	0
hCoV-19/USA/CA-CDPH-UC1528/2020	EPI_ISL_977705	2020-09-15	UCSF	Los Angeles County	17.77	0
hCoV-19/USA/CA-CDPH-UC1529/2020	EPI_ISL_977706	2020-09-14	UCSF	Los Angeles County	19.9	0
hCoV-19/USA/CA-CDPH-UC1530/2020	EPI_ISL_977707	2020-09-15	UCSF	Los Angeles County	19.5	0
hCoV-19/USA/CA-CDPH-UC1531/2020	EPI_ISL_977708	2020-09-14	UCSF	Los Angeles County	13.98	0
hCoV-19/USA/CA-CDPH-UC1532/2020	EPI_ISL_977709	2020-09-14	UCSF	Los Angeles County	13.81	0
hCoV-19/USA/CA-CDPH-UC1533/2020	EPI_ISL_977710	2020-09-14	UCSF	Los Angeles County	17.01	0
hCoV-19/USA/CA-CDPH-UC1534/2020	EPI_ISL_977711	2020-09-14	UCSF	Los Angeles County	19.4	0
hCoV-19/USA/CA-CDPH-UC1535/2020	EPI_ISL_977712	2020-09-14	UCSF	Los Angeles County	18.37	0
hCoV-19/USA/CA-CDPH-UC1536/2020	EPI_ISL_977713	2020-09-14	UCSF	Los Angeles County	19.48	0
hCoV-19/USA/CA-CDPH-UC1537/2020	EPI_ISL_977714	2020-09-14	UCSF	Los Angeles County	16.7	0
hCoV-19/USA/CA-CDPH-UC1538/2020	EPI_ISL_977715	2020-09-12	UCSF	Los Angeles County	13.67	0
hCoV-19/USA/CA-CDPH-UC1539/2020	EPI_ISL_977716	2020-09-12	UCSF	Los Angeles County	19.35	0
hCoV-19/USA/CA-CDPH-UC1540/2020	EPI_ISL_977717	2020-09-12	UCSF	Los Angeles County	19.99	0
hCoV-19/USA/CA-CDPH-UC1541/2020	EPI_ISL_977718	2020-09-12	UCSF	Los Angeles County	19.59	0
hCoV-19/USA/CA-CDPH-UC1542/2020	EPI_ISL_977719	2020-09-14	UCSF	Los Angeles County	15.11	0
hCoV-19/USA/CA-CDPH-UC1543/2020	EPI_ISL_977720	2020-09-15	UCSF	Los Angeles County	12.05	0
hCoV-19/USA/CA-CDPH-UC1544/2020	EPI_ISL_977721	2020-09-12	UCSF	Los Angeles County	12.42	0
hCoV-19/USA/CA-CDPH-UC1545/2020	EPI_ISL_977722	2020-09-12	UCSF	Los Angeles County	18.5	0
hCoV-19/USA/CA-CDPH-UC1546/2020	EPI_ISL_977723	2020-09-12	UCSF	Los Angeles County	19.27	0
hCoV-19/USA/CA-CDPH-UC1547/2020	EPI_ISL_977724	2020-11-06	UCSF	Fresno County	19.91	0
hCoV-19/USA/CA-CDPH-UC1548/2020	EPI_ISL_977725	2020-11-05	UCSF	Los Angeles County	32.46	0
hCoV-19/USA/CA-CDPH-UC1549/2020	EPI_ISL_977726	2020-11-06	UCSF	El Dorado County	14.36	0
hCoV-19/USA/CA-CDPH-UC1550/2020	EPI_ISL_977727	2020-11-06	UCSF	Fresno County	20.16	0
hCoV-19/USA/CA-CDPH-UC1551/2020	EPI_ISL_977728	2020-11-07	UCSF	Monterey County	9.11	1
hCoV-19/USA/CA-CDPH-UC1552/2020	EPI_ISL_977729	2020-11-06	UCSF	Fresno County	18.77	0
hCoV-19/USA/CA-CDPH-UC1553/2020	EPI_ISL_977730	2020-11-06	UCSF	Contra Costa County	28.61	0
hCoV-19/USA/CA-CDPH-UC1554/2020	EPI_ISL_977731	2020-11-06	UCSF	Santa Clara County	30.43	0
hCoV-19/USA/CA-CDPH-UC1555/2020	EPI_ISL_977732	2020-11-07	UCSF	Fresno County	15.81	0
hCoV-19/USA/CA-CDPH-UC1556/2020	EPI_ISL_977733	2020-11-06	UCSF	Fresno County	15.86	0
hCoV-19/USA/CA-CDPH-UC1557/2020	EPI_ISL_977734	2020-11-06	UCSF	Monterey County	11.79	1
hCoV-19/USA/CA-CDPH-UC1558/2020	EPI_ISL_977735	2020-11-06	UCSF	Stanislaus County	19.46	0
hCoV-19/USA/CA-CDPH-UC1559/2020	EPI_ISL_977736	2020-11-06	UCSF	Stanislaus County	25.97	0
hCoV-19/USA/CA-CDPH-UC1560/2020	EPI_ISL_977737	2020-11-07	UCSF	Yuba County	18.13	0
hCoV-19/USA/CA-CDPH-UC1561/2020	EPI_ISL_977738	2020-11-07	UCSF	Sutter County	13.24	0
hCoV-19/USA/CA-CDPH-UC1562/2020	EPI_ISL_977739	2020-11-07	UCSF	Sutter County	15.43	0
hCoV-19/USA/CA-CDPH-UC1563/2020	EPI_ISL_977740	2020-11-07	UCSF	El Dorado County	22.14	0
hCoV-19/USA/CA-CDPH-UC1564/2020	EPI_ISL_977741	2020-11-07	UCSF	Sutter County	21.72	0
hCoV-19/USA/CA-CDPH-UC1565/2020	EPI_ISL_977742	2020-11-06	UCSF	Riverside County	19.48	0
hCoV-19/USA/CA-CDPH-UC1566/2020	EPI_ISL_977743	2020-11-06	UCSF	Riverside County	16.76	0
hCoV-19/USA/CA-CDPH-UC1567/2020	EPI_ISL_977744	2020-11-07	UCSF	Santa Cruz County	19.19	0
hCoV-19/USA/CA-CDPH-UC1568/2020	EPI_ISL_977745	2020-11-07	UCSF	Monterey County	18.87	0
hCoV-19/USA/CA-CDPH-UC1569/2020	EPI_ISL_977746	2020-11-07	UCSF	Nevada County	11.92	0
hCoV-19/USA/CA-CDPH-UC1570/2020	EPI_ISL_977747	2020-11-07	UCSF	Sonoma County	23.7	0
hCoV-19/USA/CA-CDPH-UC1571/2020	EPI_ISL_977748	2020-11-07	UCSF	Los Angeles County	12.64	0
hCoV-19/USA/CA-CDPH-UC1572/2020	EPI_ISL_977749	2020-11-09	UCSF	San Bernardino County	24.16	0
hCoV-19/USA/CA-CDPH-UC1573/2020	EPI_ISL_977750	2020-11-09	UCSF	Riverside County	23.24	0
hCoV-19/USA/CA-CDPH-UC1574/2020	EPI_ISL_977751	2020-11-09	UCSF	Santa Barbara County	16.28	0
hCoV-19/USA/CA-CDPH-UC1575/2020	EPI_ISL_977752	2020-11-09	UCSF	San Bernardino County	19.57	0
hCoV-19/USA/CA-CDPH-UC1576/2020	EPI_ISL_977753	2020-11-09	UCSF	Riverside County	22	0
hCoV-19/USA/CA-CDPH-UC1577/2020	EPI_ISL_977754	2020-11-09	UCSF	San Bernardino County	16.2	0
hCoV-19/USA/CA-CDPH-UC1578/2020	EPI_ISL_977755	2020-11-09	UCSF	Ventura County	22.51	0
hCoV-19/USA/CA-CDPH-UC1579/2020	EPI_ISL_977756	2020-11-09	UCSF	Riverside County	13.53	0
hCoV-19/USA/CA-CDPH-UC1580/2020	EPI_ISL_977757	2020-11-09	UCSF	San Bernardino County	17.52	0
hCoV-19/USA/CA-CDPH-UC1581/2020	EPI_ISL_977758	2020-11-09	UCSF	San Bernardino County	26.02	1
hCoV-19/USA/CA-CDPH-UC1582/2020	EPI_ISL_977759	2020-11-09	UCSF	Merced County	14.51	0
hCoV-19/USA/CA-CDPH-UC1583/2020	EPI_ISL_977760	2020-11-09	UCSF	Shasta County	20.37	0
hCoV-19/USA/CA-CDPH-UC1584/2020	EPI_ISL_977761	2020-11-09	UCSF	Merced County	23.74	0
hCoV-19/USA/CA-CDPH-UC1585/2020	EPI_ISL_977762	2020-11-09	UCSF	Shasta County	16.02	0
hCoV-19/USA/CA-CDPH-UC1586/2020	EPI_ISL_977763	2020-11-09	UCSF	Shasta County	17.1	0
hCoV-19/USA/CA-CDPH-UC1587/2020	EPI_ISL_977764	2020-11-09	UCSF	Sutter County	13.28	1
hCoV-19/USA/CA-CDPH-UC1588/2020	EPI_ISL_977765	2020-11-09	UCSF	Yuba County	12.6	0
hCoV-19/USA/CA-CDPH-UC1589/2020	EPI_ISL_977766	2020-11-09	UCSF	Sutter County	22.9	0
hCoV-19/USA/CA-CDPH-UC1590/2020	EPI_ISL_977767	2020-11-09	UCSF	Merced County	14.05	0
hCoV-19/USA/CA-CDPH-UC1591/2020	EPI_ISL_977768	2020-11-09	UCSF	Sutter County	13.18	0
hCoV-19/USA/CA-CDPH-UC1592/2020	EPI_ISL_977769	2020-11-09	UCSF	Solano County	16.94	0
hCoV-19/USA/CA-CDPH-UC1593/2020	EPI_ISL_977770	2020-11-09	UCSF	Shasta County	21.73	0
hCoV-19/USA/CA-CDPH-UC1594/2020	EPI_ISL_977771	2020-11-09	UCSF	San Bernardino County	22.17	0
hCoV-19/USA/CA-CDPH-UC1595/2020	EPI_ISL_977772	2020-11-09	UCSF	Tehama County	19.66	0
hCoV-19/USA/CA-CDPH-UC1596/2020	EPI_ISL_977773	2020-11-09	UCSF	San Bernardino County	20.41	0
hCoV-19/USA/CA-CDPH-UC1597/2020	EPI_ISL_977774	2020-11-09	UCSF	San Bernardino County	16.45	0
hCoV-19/USA/CA-CDPH-UC1598/2020	EPI_ISL_977775	2020-11-09	UCSF	San Bernardino County	22.23	0
hCoV-19/USA/CA-CDPH-UC1599/2020	EPI_ISL_977776	2020-11-07	UCSF	Madera County	27.07	0
hCoV-19/USA/CA-CDPH-UC1600/2020	EPI_ISL_977777	2020-11-07	UCSF	Fresno County	15	0
hCoV-19/USA/CA-CDPH-UC1601/2020	EPI_ISL_977778	2020-11-09	UCSF	Santa Clara County	18.5	1
hCoV-19/USA/CA-CDPH-UC1602/2020	EPI_ISL_977779	2020-11-09	UCSF	Santa Clara County	18.17	1
hCoV-19/USA/CA-CDPH-UC1603/2020	EPI_ISL_977780	2020-11-10	UCSF	San Mateo County	26.15	0
hCoV-19/USA/CA-CDPH-UC1604/2020	EPI_ISL_977781	2020-11-09	UCSF	Santa Clara County	22.39	0
hCoV-19/USA/CA-CDPH-UC1605/2020	EPI_ISL_977782	2020-11-09	UCSF	Santa Clara County	23.28	1
hCoV-19/USA/CA-CDPH-UC1606/2020	EPI_ISL_977783	2020-11-09	UCSF	San Benito County	19.59	1
hCoV-19/USA/CA-CDPH-UC1607/2020	EPI_ISL_977784	2020-11-09	UCSF	Madera County	16.97	0
hCoV-19/USA/CA-CDPH-UC1608/2020	EPI_ISL_977785	2020-11-10	UCSF	Nevada County	23.21	0
hCoV-19/USA/CA-CDPH-UC1609/2020	EPI_ISL_977786	2020-11-09	UCSF	Tulare County	21.84	0
hCoV-19/USA/CA-CDPH-UC1610/2020	EPI_ISL_977787	2020-11-09	UCSF	Tulare County	19.04	0
hCoV-19/USA/CA-CDPH-UC1611/2020	EPI_ISL_977788	2020-11-09	UCSF	San Joaquin County	18.42	0
hCoV-19/USA/CA-CDPH-UC1612/2020	EPI_ISL_977789	2020-11-09	UCSF	Fresno County	19.02	0
hCoV-19/USA/CA-CDPH-UC1613/2020	EPI_ISL_977790	2020-11-09	UCSF	San Joaquin County	15.28	0
hCoV-19/USA/CA-CDPH-UC1614/2020	EPI_ISL_977791	2020-11-09	UCSF	Sacramento County	23.25	0
hCoV-19/USA/CA-CDPH-UC1615/2020	EPI_ISL_977792	2020-11-09	UCSF	San Joaquin County	19.99	0
hCoV-19/USA/CA-CDPH-UC1616/2020	EPI_ISL_977793	2020-11-09	UCSF	Madera County	17.55	0
hCoV-19/USA/CA-CDPH-UC1617/2020	EPI_ISL_977794	2020-11-09	UCSF	San Joaquin County	27.46	0
hCoV-19/USA/CA-CDPH-UC1618/2020	EPI_ISL_977795	2020-12-22	UCSF	Stanislaus County	18.24	0
hCoV-19/USA/CA-CDPH-UC1619/2020	EPI_ISL_977796	2020-12-22	UCSF	Kings County	24.46	1
hCoV-19/USA/CA-CDPH-UC1620/2020	EPI_ISL_977797	2020-12-22	UCSF	Kings County	15.33	0
hCoV-19/USA/CA-CDPH-UC1621/2020	EPI_ISL_977798	2020-12-22	UCSF	Merced County	32.39	0
hCoV-19/USA/CA-CDPH-UC1622/2020	EPI_ISL_977799	2020-12-22	UCSF	Fresno County	17.28	0
hCoV-19/USA/CA-CDPH-UC1623/2020	EPI_ISL_977800	2020-12-22	UCSF	Fresno County	13.57	1
hCoV-19/USA/CA-CDPH-UC1624/2020	EPI_ISL_977801	2020-12-22	UCSF	Stanislaus County	27.96	1
hCoV-19/USA/CA-CDPH-UC1625/2020	EPI_ISL_977802	2020-12-22	UCSF	Solano County	30.61	0
hCoV-19/USA/CA-CDPH-UC1626/2020	EPI_ISL_977803	2020-12-22	UCSF	Alameda County	28.26	0
hCoV-19/USA/CA-CDPH-UC1627/2020	EPI_ISL_977804	2020-12-22	UCSF	Solano County	24.96	0
hCoV-19/USA/CA-CDPH-UC1628/2020	EPI_ISL_977805	2020-12-22	UCSF	Merced County	24.75	1
hCoV-19/USA/CA-CDPH-UC1629/2020	EPI_ISL_977806	2020-12-22	UCSF	Sacramento County	20.94	0
hCoV-19/USA/CA-CDPH-UC1630/2020	EPI_ISL_977807	2020-12-22	UCSF	Solano County	28.28	0
hCoV-19/USA/CA-CDPH-UC1631/2020	EPI_ISL_977808	2020-12-22	UCSF	Napa County	16.63	0
hCoV-19/USA/CA-CDPH-UC1632/2020	EPI_ISL_977809	2020-12-22	UCSF	Placer County	20.69	0
hCoV-19/USA/CA-CDPH-UC1633/2020	EPI_ISL_977810	2020-12-22	UCSF	Sacramento County	27.66	0
hCoV-19/USA/CA-CDPH-UC1634/2020	EPI_ISL_977811	2020-12-22	UCSF	Solano County	17.11	1
hCoV-19/USA/CA-CDPH-UC1635/2020	EPI_ISL_977812	2020-12-22	UCSF	Sutter County	25.87	0
hCoV-19/USA/CA-CDPH-UC1636/2020	EPI_ISL_977813	2020-12-22	UCSF	Tuolumne County	25.47	0
hCoV-19/USA/CA-CDPH-UC1637/2020	EPI_ISL_977814	2020-12-22	UCSF	Sutter County	24.24	0
hCoV-19/USA/CA-CDPH-UC1638/2020	EPI_ISL_977815	2020-12-22	UCSF	Sutter County	15.66	0
hCoV-19/USA/CA-CDPH-UC1639/2020	EPI_ISL_977816	2020-12-22	UCSF	Sutter County	17.14	0
hCoV-19/USA/CA-CDPH-UC1640/2020	EPI_ISL_977817	2020-12-22	UCSF	Yuba County	22.12	0
hCoV-19/USA/CA-CDPH-UC1641/2020	EPI_ISL_977818	2020-12-22	UCSF	Sutter County	29.03	0
hCoV-19/USA/CA-CDPH-UC1642/2020	EPI_ISL_977819	2020-12-22	UCSF	Sutter County	17.61	0
hCoV-19/USA/CA-CDPH-UC1643/2020	EPI_ISL_977820	2020-12-22	UCSF	Sutter County	20.08	0
hCoV-19/USA/CA-CDPH-UC1644/2020	EPI_ISL_977821	2020-12-22	UCSF	Sutter County	14.59	0
hCoV-19/USA/CA-CDPH-UC1645/2020	EPI_ISL_977822	2020-12-22	UCSF	Sutter County	21.9	0
hCoV-19/USA/CA-CDPH-UC1646/2020	EPI_ISL_977823	2020-12-22	UCSF	Yuba County	14.67	0
hCoV-19/USA/CA-CDPH-UC1647/2020	EPI_ISL_977824	2020-12-22	UCSF	Sutter County	28.27	0
hCoV-19/USA/CA-CDPH-UC1648/2020	EPI_ISL_977825	2020-12-22	UCSF	Sutter County	21.05	0
hCoV-19/USA/CA-CDPH-UC1649/2020	EPI_ISL_977826	2020-12-22	UCSF	Sutter County	32.62	0
hCoV-19/USA/CA-CDPH-UC1650/2020	EPI_ISL_977827	2020-12-22	UCSF	Stanislaus County	17.8	0
hCoV-19/USA/CA-CDPH-UC1651/2020	EPI_ISL_977828	2020-12-22	UCSF	Tulare County	26.74	1
hCoV-19/USA/CA-CDPH-UC1652/2020	EPI_ISL_977829	2020-12-22	UCSF	Sonoma County	16.21	0
hCoV-19/USA/CA-CDPH-UC1653/2020	EPI_ISL_977830	2020-12-22	UCSF	Sonoma County	27.82	0
hCoV-19/USA/CA-CDPH-UC1654/2020	EPI_ISL_977831	2020-12-22	UCSF	Stanislaus County	17.5	1
hCoV-19/USA/CA-CDPH-UC1655/2020	EPI_ISL_977832	2020-12-22	UCSF	Stanislaus County	28.13	0
hCoV-19/USA/CA-CDPH-UC1656/2020	EPI_ISL_977833	2020-12-23	UCSF	Sonoma County	23.8	0
hCoV-19/USA/CA-CDPH-UC1657/2020	EPI_ISL_977834	2020-12-23	UCSF	Stanislaus County	25.07	1
hCoV-19/USA/CA-CDPH-UC1658/2020	EPI_ISL_977835	2020-12-22	UCSF	Stanislaus County	25.74	0
hCoV-19/USA/CA-CDPH-UC1659/2020	EPI_ISL_977836	2020-12-22	UCSF	Merced County	19.16	1
hCoV-19/USA/CA-CDPH-UC1660/2020	EPI_ISL_977837	2020-12-22	UCSF	Fresno County	32.62	0
hCoV-19/USA/CA-CDPH-UC1661/2020	EPI_ISL_977838	2020-12-22	UCSF	Contra Costa County	23.64	1
hCoV-19/USA/CA-CDPH-UC1662/2020	EPI_ISL_977839	2020-12-22	UCSF	Contra Costa County	25.59	0
hCoV-19/USA/CA-CDPH-UC1663/2020	EPI_ISL_977840	2020-12-22	UCSF	Contra Costa County	21.28	0
hCoV-19/USA/CA-CDPH-UC1664/2020	EPI_ISL_977841	2020-12-22	UCSF	Fresno County	17.76	0
hCoV-19/USA/CA-CDPH-UC1665/2020	EPI_ISL_977842	2020-12-22	UCSF	Fresno County	23.51	0
hCoV-19/USA/CA-CDPH-UC1666/2020	EPI_ISL_977843	2020-12-23	UCSF	Monterey County	28.27	1
hCoV-19/USA/CA-CDPH-UC1667/2020	EPI_ISL_977844	2020-12-23	UCSF	Monterey County	20.52	1
hCoV-19/USA/CA-CDPH-UC1668/2020	EPI_ISL_977845	2020-12-22	UCSF	Santa Clara County	23	1
hCoV-19/USA/CA-CDPH-UC1669/2020	EPI_ISL_977846	2020-12-23	UCSF	Monterey County	15.54	0
hCoV-19/USA/CA-CDPH-UC1670/2020	EPI_ISL_977847	2020-12-22	UCSF	San Benito County	29.68	0
hCoV-19/USA/CA-CDPH-UC1671/2020	EPI_ISL_977848	2020-12-23	UCSF	Monterey County	28.5	0
hCoV-19/USA/CA-CDPH-UC1672/2020	EPI_ISL_977849	2020-12-23	UCSF	Monterey County	29.88	1
hCoV-19/USA/CA-CDPH-UC1673/2020	EPI_ISL_977850	2020-12-22	UCSF	Monterey County	16.56	0
hCoV-19/USA/CA-CDPH-UC1674/2020	EPI_ISL_977851	2020-12-22	UCSF	Napa County	25.13	1
hCoV-19/USA/CA-CDPH-UC1675/2020	EPI_ISL_977852	2020-12-22	UCSF	Monterey County	28.51	0
hCoV-19/USA/CA-CDPH-UC1676/2020	EPI_ISL_977853	2020-12-23	UCSF	Fresno County	23.94	0
hCoV-19/USA/CA-CDPH-UC1677/2020	EPI_ISL_977854	2020-12-22	UCSF	Tulare County	25.29	0
hCoV-19/USA/CA-CDPH-UC1678/2020	EPI_ISL_977855	2020-12-22	UCSF	Fresno County	24.22	0
hCoV-19/USA/CA-CDPH-UC1679/2020	EPI_ISL_977856	2020-12-22	UCSF	San Joaquin County	27.5	1
hCoV-19/USA/CA-CDPH-UC1680/2020	EPI_ISL_977857	2020-12-22	UCSF	Fresno County	28.9	0
hCoV-19/USA/CA-CDPH-UC1681/2020	EPI_ISL_977858	2020-12-22	UCSF	Santa Clara County	15.66	0
hCoV-19/USA/CA-CDPH-UC1682/2020	EPI_ISL_977859	2020-12-22	UCSF	El Dorado County	11.67	0
hCoV-19/USA/CA-CDPH-UC1683/2020	EPI_ISL_977860	2020-12-22	UCSF	Humboldt County	27.06	0
hCoV-19/USA/CA-CDPH-UC1684/2020	EPI_ISL_977861	2020-12-22	UCSF	El Dorado County	29.79	0
hCoV-19/USA/CA-CDPH-UC1685/2020	EPI_ISL_977862	2020-12-22	UCSF	San Joaquin County	17.93	0
hCoV-19/USA/CA-CDPH-UC1686/2020	EPI_ISL_977863	2020-12-22	UCSF	San Joaquin County	29.04	0
hCoV-19/USA/CA-CDPH-UC1687/2020	EPI_ISL_977864	2020-12-22	UCSF	San Joaquin County	23.13	1
hCoV-19/USA/CA-CDPH-UC1688/2020	EPI_ISL_977865	2020-12-22	UCSF	Sacramento County	18.17	0
hCoV-19/USA/CA-CDPH-UC1689/2020	EPI_ISL_977866	2020-12-22	UCSF	San Joaquin County	18.44	0
hCoV-19/USA/CA-CDPH-UC1690/2020	EPI_ISL_977867	2020-12-22	UCSF	San Joaquin County	31.86	0
hCoV-19/USA/CA-CDPH-UC1691/2020	EPI_ISL_977868	2020-12-22	UCSF	Sacramento County	18.05	0
hCoV-19/USA/CA-CDPH-UC1692/2020	EPI_ISL_977869	2020-12-22	UCSF	San Joaquin County	17.51	0
hCoV-19/USA/CA-CDPH-UC1693/2020	EPI_ISL_977870	2020-12-22	UCSF	San Joaquin County	27.16	0
hCoV-19/USA/CA-CDPH-UC1694/2020	EPI_ISL_977871	2020-12-22	UCSF	San Joaquin County	18.61	1
hCoV-19/USA/CA-CDPH-UC1695/2020	EPI_ISL_977872	2020-12-23	UCSF	San Joaquin County	30.1	0
hCoV-19/USA/CA-CDPH-UC401/2020	EPI_ISL_977873	2020-11-03	UCSF	Marin County	12.48	0
hCoV-19/USA/CA-CDPH-UC402/2020	EPI_ISL_977874	2020-11-03	UCSF	Marin County	28.49	0
hCoV-19/USA/CA-CDPH-UC403/2020	EPI_ISL_977875	2020-11-11	UCSF	Lake County	15.35	0
hCoV-19/USA/CA-CDPH-UC404/2020	EPI_ISL_977876	2020-11-16	UCSF	Marin County	28.5	0
hCoV-19/USA/CA-CDPH-UC405/2020	EPI_ISL_977877	2020-11-16	UCSF	Marin County	15.49	0
hCoV-19/USA/CA-CDPH-UC406/2020	EPI_ISL_977878	2020-11-17	UCSF	Madera County	28.95	0
hCoV-19/USA/CA-CDPH-UC407/2020	EPI_ISL_977879	2020-11-17	UCSF	Madera County	22.63	0
hCoV-19/USA/CA-CDPH-UC408/2020	EPI_ISL_977880	2020-11-17	UCSF	Madera County	28.74	0
hCoV-19/USA/CA-CDPH-UC409/2020	EPI_ISL_977881	2020-11-17	UCSF	Madera County	10.22	0
hCoV-19/USA/CA-CDPH-UC410/2020	EPI_ISL_977882	2020-11-17	UCSF	Madera County	22.2	0
hCoV-19/USA/CA-CDPH-UC411/2020	EPI_ISL_977883	2020-11-17	UCSF	Madera County	15.74	0
hCoV-19/USA/CA-CDPH-UC412/2020	EPI_ISL_977884	2020-11-17	UCSF	Madera County	27.42	0
hCoV-19/USA/CA-CDPH-UC413/2020	EPI_ISL_977885	2020-11-18	UCSF	Lake County	14.98	0
hCoV-19/USA/CA-CDPH-UC414/2020	EPI_ISL_977886	2020-11-18	UCSF	Lake County	27.67	0
hCoV-19/USA/CA-CDPH-UC415/2020	EPI_ISL_977887	2020-11-18	UCSF	Lake County	19.83	0
hCoV-19/USA/CA-CDPH-UC416/2020	EPI_ISL_977888	2020-11-18	UCSF	Lake County	19.95	0
hCoV-19/USA/CA-CDPH-UC417/2020	EPI_ISL_977889	2020-11-18	UCSF	Lake County	11.94	0
hCoV-19/USA/CA-CDPH-UC418/2020	EPI_ISL_977890	2020-11-18	UCSF	Madera County	24.49	0
hCoV-19/USA/CA-CDPH-UC419/2020	EPI_ISL_977891	2020-11-18	UCSF	Madera County	18.54	0
hCoV-19/USA/CA-CDPH-UC420/2020	EPI_ISL_977892	2020-11-18	UCSF	Madera County	20.8	0
hCoV-19/USA/CA-CDPH-UC421/2020	EPI_ISL_977893	2020-11-18	UCSF	Madera County	26.95	0
hCoV-19/USA/CA-CDPH-UC422/2020	EPI_ISL_977894	2020-11-18	UCSF	Madera County	22.99	0
hCoV-19/USA/CA-CDPH-UC423/2020	EPI_ISL_977895	2020-11-18	UCSF	Madera County	16.17	0
hCoV-19/USA/CA-CDPH-UC424/2020	EPI_ISL_977896	2020-11-18	UCSF	Madera County	13.86	0
hCoV-19/USA/CA-CDPH-UC425/2020	EPI_ISL_977897	2020-11-18	UCSF	Madera County	29.16	0
hCoV-19/USA/CA-CDPH-UC426/2020	EPI_ISL_977898	2020-11-21	UCSF	Mendocino County	16.83	0
hCoV-19/USA/CA-CDPH-UC427/2020	EPI_ISL_977899	2020-11-21	UCSF	Mendocino County	25.93	0
hCoV-19/USA/CA-CDPH-UC428/2020	EPI_ISL_977900	2020-11-21	UCSF	Mendocino County	16.64	0
hCoV-19/USA/CA-CDPH-UC429/2020	EPI_ISL_977901	2020-11-21	UCSF	Mendocino County	13.19	0
hCoV-19/USA/CA-CDPH-UC430/2020	EPI_ISL_977902	2020-11-21	UCSF	Mendocino County	20.83	0
hCoV-19/USA/CA-CDPH-UC431/2020	EPI_ISL_977903	2020-11-20	UCSF	Madera County	20.85	0
hCoV-19/USA/CA-CDPH-UC432/2020	EPI_ISL_977904	2020-11-20	UCSF	Madera County	19.42	0
hCoV-19/USA/CA-CDPH-UC433/2020	EPI_ISL_977905	2020-11-20	UCSF	Madera County	16.86	0
hCoV-19/USA/CA-CDPH-UC434/2020	EPI_ISL_977906	2020-11-20	UCSF	Madera County	18.6	0
hCoV-19/USA/CA-CDPH-UC435/2020	EPI_ISL_977907	2020-11-20	UCSF	Madera County	18.66	0
hCoV-19/USA/CA-CDPH-UC436/2020	EPI_ISL_977908	2020-11-20	UCSF	Madera County	18.45	0
hCoV-19/USA/CA-CDPH-UC437/2020	EPI_ISL_977909	2020-11-20	UCSF	Madera County	19.65	0
hCoV-19/USA/CA-CDPH-UC438/2020	EPI_ISL_977910	2020-11-20	UCSF	Madera County	21.08	0
hCoV-19/USA/CA-CDPH-UC439/2020	EPI_ISL_977911	2020-11-20	UCSF	Madera County	12.23	0
hCoV-19/USA/CA-CDPH-UC440/2020	EPI_ISL_977912	2020-11-20	UCSF	Madera County	19.8	0
hCoV-19/USA/CA-CDPH-UC441/2020	EPI_ISL_977913	2020-11-20	UCSF	Madera County	27.67	0
hCoV-19/USA/CA-CDPH-UC442/2020	EPI_ISL_977914	2020-11-20	UCSF	Madera County	27.94	0
hCoV-19/USA/CA-CDPH-UC443/2020	EPI_ISL_977915	2020-11-20	UCSF	Madera County	13.97	0
hCoV-19/USA/CA-CDPH-UC444/2020	EPI_ISL_977916	2020-11-20	UCSF	Madera County	14.77	0
hCoV-19/USA/CA-CDPH-UC445/2020	EPI_ISL_977917	2020-11-20	UCSF	Madera County	9.83	1
hCoV-19/USA/CA-CDPH-UC446/2020	EPI_ISL_977918	2020-11-20	UCSF	Madera County	10.59	0
hCoV-19/USA/CA-CDPH-UC447/2020	EPI_ISL_977919	2020-11-20	UCSF	Madera County	13.51	0
hCoV-19/USA/CA-CDPH-UC448/2020	EPI_ISL_977920	2020-11-20	UCSF	Madera County	19.4	0
hCoV-19/USA/CA-CDPH-UC449/2020	EPI_ISL_977921	2020-11-20	UCSF	Madera County	28.51	0
hCoV-19/USA/CA-CDPH-UC450/2020	EPI_ISL_977922	2020-11-20	UCSF	Madera County	12.62	0
hCoV-19/USA/CA-CDPH-UC451/2020	EPI_ISL_977923	2020-11-20	UCSF	Madera County	17.07	0
hCoV-19/USA/CA-CDPH-UC452/2020	EPI_ISL_977924	2020-11-24	UCSF	Lake County	28.54	0
hCoV-19/USA/CA-CDPH-UC453/2020	EPI_ISL_977925	2020-11-23	UCSF	Madera County	21.4	0
hCoV-19/USA/CA-CDPH-UC454/2020	EPI_ISL_977926	2020-11-23	UCSF	Madera County	17.53	0
hCoV-19/USA/CA-CDPH-UC455/2020	EPI_ISL_977927	2020-11-23	UCSF	Madera County	28.39	0
hCoV-19/USA/CA-CDPH-UC456/2020	EPI_ISL_977928	2020-11-23	UCSF	Madera County	21.11	0
hCoV-19/USA/CA-CDPH-UC457/2020	EPI_ISL_977929	2020-11-23	UCSF	Madera County	25.27	0
hCoV-19/USA/CA-CDPH-UC458/2020	EPI_ISL_977930	2020-11-23	UCSF	Madera County	14.08	0
hCoV-19/USA/CA-CDPH-UC459/2020	EPI_ISL_977931	2020-11-23	UCSF	Madera County	13.95	0
hCoV-19/USA/CA-CDPH-UC460/2020	EPI_ISL_977932	2020-11-23	UCSF	Madera County	18.48	0
hCoV-19/USA/CA-CDPH-UC461/2020	EPI_ISL_977933	2020-11-23	UCSF	Madera County	21.11	0
hCoV-19/USA/CA-CDPH-UC462/2020	EPI_ISL_977934	2020-11-23	UCSF	Madera County	13.14	0
hCoV-19/USA/CA-CDPH-UC463/2020	EPI_ISL_977935	2020-11-23	UCSF	Madera County	22.74	0
hCoV-19/USA/CA-CDPH-UC464/2020	EPI_ISL_977936	2020-11-24	UCSF	Madera County	15.23	0
hCoV-19/USA/CA-CDPH-UC465/2020	EPI_ISL_977937	2020-11-24	UCSF	Madera County	25.5	0
hCoV-19/USA/CA-CDPH-UC466/2020	EPI_ISL_977938	2020-11-24	UCSF	Madera County	18.37	0
hCoV-19/USA/CA-CDPH-UC467/2020	EPI_ISL_977939	2020-11-24	UCSF	Madera County	17.65	0
hCoV-19/USA/CA-CDPH-UC468/2020	EPI_ISL_977940	2020-11-24	UCSF	Madera County	9.71	0
hCoV-19/USA/CA-CDPH-UC469/2020	EPI_ISL_977941	2020-11-24	UCSF	Madera County	25.57	0
hCoV-19/USA/CA-CDPH-UC470/2020	EPI_ISL_977942	2020-11-23	UCSF	Madera County	25.57	0
hCoV-19/USA/CA-CDPH-UC471/2020	EPI_ISL_977943	2020-11-23	UCSF	Madera County	13.95	0
hCoV-19/USA/CA-CDPH-UC472/2020	EPI_ISL_977944	2020-11-23	UCSF	Madera County	13.21	0
hCoV-19/USA/CA-CDPH-UC473/2020	EPI_ISL_977945	2020-11-23	UCSF	Madera County	26.93	0
hCoV-19/USA/CA-CDPH-UC474/2020	EPI_ISL_977946	2020-11-23	UCSF	Madera County	21.9	0
hCoV-19/USA/CA-CDPH-UC475/2020	EPI_ISL_977947	2020-11-23	UCSF	Madera County	26.94	0
hCoV-19/USA/CA-CDPH-UC476/2020	EPI_ISL_977948	2020-11-23	UCSF	Madera County	26.66	0
hCoV-19/USA/CA-CDPH-UC477/2020	EPI_ISL_977949	2020-11-24	UCSF	Madera County	22.85	0
hCoV-19/USA/CA-CDPH-UC478/2020	EPI_ISL_977950	2020-12-01	UCSF	Lake County	12.38	0
hCoV-19/USA/CA-CDPH-UC479/2020	EPI_ISL_977951	2020-12-01	UCSF	Lake County	19.7	0
hCoV-19/USA/CA-CDPH-UC480/2020	EPI_ISL_977952	2020-12-01	UCSF	Lake County	26.52	0
hCoV-19/USA/CA-CDPH-UC481/2020	EPI_ISL_977953	2020-12-01	UCSF	Lake County	25.65	0
hCoV-19/USA/CA-CDPH-UC482/2020	EPI_ISL_977954	2020-11-25	UCSF	Imperial County	15.04	0
hCoV-19/USA/CA-CDPH-UC483/2020	EPI_ISL_977955	2020-12-01	UCSF	Fresno County	23.29	0
hCoV-19/USA/CA-CDPH-UC484/2020	EPI_ISL_977956	2020-12-01	UCSF	Fresno County	19.8	0
hCoV-19/USA/CA-CDPH-UC485/2020	EPI_ISL_977957	2020-12-01	UCSF	Fresno County	27.09	0
hCoV-19/USA/CA-CDPH-UC486/2020	EPI_ISL_977958	2020-12-01	UCSF	Fresno County	12.39	0
hCoV-19/USA/CA-CDPH-UC487/2020	EPI_ISL_977959	2020-12-01	UCSF	Fresno County	12.79	0
hCoV-19/USA/CA-CDPH-UC488/2020	EPI_ISL_977960	2020-12-01	UCSF	Madera County	24.81	0
hCoV-19/USA/CA-CDPH-UC489/2020	EPI_ISL_977961	2020-12-01	UCSF	Fresno County	25.58	0
hCoV-19/USA/CA-CDPH-UC490/2020	EPI_ISL_977962	2020-12-01	UCSF	Fresno County	25.3	0
hCoV-19/USA/CA-CDPH-UC491/2020	EPI_ISL_977963	2020-12-01	UCSF	Fresno County	18.82	0
hCoV-19/USA/CA-CDPH-UC492/2020	EPI_ISL_977964	2020-12-01	UCSF	Madera County	22.68	0
hCoV-19/USA/CA-CDPH-UC493/2020	EPI_ISL_977965	2020-12-01	UCSF	Madera County	16.9	0
hCoV-19/USA/CA-CDPH-UC494/2020	EPI_ISL_977966	2020-12-01	UCSF	Madera County	14.56	0
hCoV-19/USA/CA-CDPH-UC495/2020	EPI_ISL_977967	2020-12-02	UCSF	Lake County	13.52	0
hCoV-19/USA/CA-CDPH-UC496/2020	EPI_ISL_977968	2020-12-02	UCSF	Lake County	15.89	0
hCoV-19/USA/CA-CDPH-UC497/2020	EPI_ISL_977969	2020-12-02	UCSF	Lake County	29.23	0
hCoV-19/USA/CA-CDPH-UC498/2020	EPI_ISL_977970	2020-12-02	UCSF	Lake County	14.35	0
hCoV-19/USA/CA-CDPH-UC499/2020	EPI_ISL_977971	2020-12-02	UCSF	Madera County	17.67	0
hCoV-19/USA/CA-CDPH-UC500/2020	EPI_ISL_977972	2020-12-03	UCSF	Madera County	28.22	0
hCoV-19/USA/CA-CDPH-UC501/2020	EPI_ISL_977973	2020-12-03	UCSF	Madera County	18.3	0
hCoV-19/USA/CA-CDPH-UC502/2020	EPI_ISL_977974	2020-12-03	UCSF	Madera County	15.46	0
hCoV-19/USA/CA-CDPH-UC503/2020	EPI_ISL_977975	2020-12-03	UCSF	Fresno County	20.8	0
hCoV-19/USA/CA-CDPH-UC504/2020	EPI_ISL_977976	2020-12-03	UCSF	Madera County	22.43	0
hCoV-19/USA/CA-CDPH-UC505/2020	EPI_ISL_977977	2020-12-03	UCSF	Madera County	6.62	0
hCoV-19/USA/CA-CDPH-UC506/2020	EPI_ISL_977978	2020-12-03	UCSF	Madera County	17.83	0
hCoV-19/USA/CA-CDPH-UC507/2020	EPI_ISL_977979	2020-12-03	UCSF	Madera County	20.3	0
hCoV-19/USA/CA-CDPH-UC508/2020	EPI_ISL_977980	2020-12-03	UCSF	Madera County	15.86	0
hCoV-19/USA/CA-CDPH-UC509/2020	EPI_ISL_977981	2020-12-04	UCSF	Mendocino County	29.98	0
hCoV-19/USA/CA-CDPH-UC510/2020	EPI_ISL_977982	2020-12-04	UCSF	Mendocino County	26.79	0
hCoV-19/USA/CA-CDPH-UC511/2020	EPI_ISL_977983	2020-12-04	UCSF	Mendocino County	23.47	0
hCoV-19/USA/CA-CDPH-UC512/2020	EPI_ISL_977984	2020-12-07	UCSF	Mono County	17.63	0
hCoV-19/USA/CA-CDPH-UC513/2020	EPI_ISL_977985	2020-12-04	UCSF	Mendocino County	23.42	0
hCoV-19/USA/CA-CDPH-UC514/2020	EPI_ISL_977986	2020-12-04	UCSF	Mendocino County	28.02	0
hCoV-19/USA/CA-CDPH-UC515/2020	EPI_ISL_977987	2020-12-07	UCSF	Mono County	17.7	0
hCoV-19/USA/CA-CDPH-UC516/2020	EPI_ISL_977988	2020-12-07	UCSF	Mono County	20.24	0
hCoV-19/USA/CA-CDPH-UC517/2020	EPI_ISL_977989	2020-12-07	UCSF	Mono County	22.15	0
hCoV-19/USA/CA-CDPH-UC518/2020	EPI_ISL_977990	2020-12-07	UCSF	Mono County	18.04	0
hCoV-19/USA/CA-CDPH-UC519/2020	EPI_ISL_977991	2020-12-07	UCSF	Mono County	13.16	0
hCoV-19/USA/CA-CDPH-UC520/2020	EPI_ISL_977992	2020-12-07	UCSF	Lake County	13.46	1
hCoV-19/USA/CA-CDPH-UC521/2020	EPI_ISL_977993	2020-12-07	UCSF	Lake County	13.89	1
hCoV-19/USA/CA-CDPH-UC522/2020	EPI_ISL_977994	2020-12-07	UCSF	Lake County	6.57	0
hCoV-19/USA/CA-CDPH-UC523/2020	EPI_ISL_977995	2020-12-07	UCSF	Lake County	24.46	0
hCoV-19/USA/CA-CDPH-UC524/2020	EPI_ISL_977996	2020-12-08	UCSF	Lake County	24.52	0
hCoV-19/USA/CA-CDPH-UC525/2020	EPI_ISL_977997	2020-12-08	UCSF	Lake County	15.71	0
hCoV-19/USA/CA-CDPH-UC526/2020	EPI_ISL_977998	2020-12-08	UCSF	Mendocino County	28.89	0
hCoV-19/USA/CA-CDPH-UC527/2020	EPI_ISL_977999	2020-12-08	UCSF	Mendocino County	20.24	0
hCoV-19/USA/CA-CDPH-UC528/2020	EPI_ISL_978000	2020-12-08	UCSF	Mendocino County	27.65	0
hCoV-19/USA/CA-CDPH-UC529/2020	EPI_ISL_978001	2020-12-08	UCSF	Mendocino County	19.25	0
hCoV-19/USA/CA-CDPH-UC530/2020	EPI_ISL_978002	2020-12-08	UCSF	Mendocino County	15.71	0
hCoV-19/USA/CA-CDPH-UC531/2020	EPI_ISL_978003	2020-12-08	UCSF	Mendocino County	22.33	0
hCoV-19/USA/CA-CDPH-UC532/2020	EPI_ISL_978004	2020-12-09	UCSF	Mono County	23.09	0
hCoV-19/USA/CA-CDPH-UC533/2020	EPI_ISL_978005	2020-12-09	UCSF	Mono County	17.22	0
hCoV-19/USA/CA-CDPH-UC534/2020	EPI_ISL_978006	2020-12-09	UCSF	Mono County	14.44	0
hCoV-19/USA/CA-CDPH-UC535/2020	EPI_ISL_978007	2020-12-09	UCSF	Mono County	23.78	0
hCoV-19/USA/CA-CDPH-UC536/2020	EPI_ISL_978008	2020-12-09	UCSF	Mono County	14.31	1
hCoV-19/USA/CA-CDPH-UC537/2020	EPI_ISL_978009	2020-12-09	UCSF	Mono County	16.93	0
hCoV-19/USA/CA-CDPH-UC538/2020	EPI_ISL_978010	2020-12-09	UCSF	Mono County	27.3	1
hCoV-19/USA/CA-CDPH-UC539/2020	EPI_ISL_978011	2020-12-09	UCSF	Mono County	17.25	0
hCoV-19/USA/CA-CDPH-UC540/2020	EPI_ISL_978012	2020-12-09	UCSF	Mono County	10.6	0
hCoV-19/USA/CA-CDPH-UC541/2020	EPI_ISL_978013	2020-12-09	UCSF	Mono County	26.22	0
hCoV-19/USA/CA-CDPH-UC542/2020	EPI_ISL_978014	2020-12-09	UCSF	Mono County	19.31	0
hCoV-19/USA/CA-CDPH-UC543/2020	EPI_ISL_978015	2020-12-09	UCSF	Mono County	13.33	1
hCoV-19/USA/CA-CDPH-UC544/2020	EPI_ISL_978016	2020-12-09	UCSF	Mono County	26.68	0
hCoV-19/USA/CA-CDPH-UC545/2020	EPI_ISL_978017	2020-12-09	UCSF	Mono County	28.52	0
hCoV-19/USA/CA-CDPH-UC546/2020	EPI_ISL_978018	2020-12-10	UCSF	Mono County	15.26	0
hCoV-19/USA/CA-CDPH-UC547/2020	EPI_ISL_978019	2020-12-10	UCSF	Mono County	18.63	0
hCoV-19/USA/CA-CDPH-UC548/2020	EPI_ISL_978020	2020-12-10	UCSF	Mono County	29.18	0
hCoV-19/USA/CA-CDPH-UC549/2020	EPI_ISL_978021	2020-12-10	UCSF	Lake County	26.97	0
hCoV-19/USA/CA-CDPH-UC550/2020	EPI_ISL_978022	2020-12-10	UCSF	Lake County	20.41	0
hCoV-19/USA/CA-CDPH-UC551/2020	EPI_ISL_978023	2020-12-10	UCSF	Lake County	21.96	0
hCoV-19/USA/CA-CDPH-UC552/2020	EPI_ISL_978024	2020-12-10	UCSF	Lake County	27.86	0
hCoV-19/USA/CA-CDPH-UC553/2020	EPI_ISL_978025	2020-12-09	UCSF	Madera County	18.17	0
hCoV-19/USA/CA-CDPH-UC554/2020	EPI_ISL_978026	2020-12-09	UCSF	Madera County	10.45	0
hCoV-19/USA/CA-CDPH-UC555/2020	EPI_ISL_978027	2020-12-09	UCSF	Madera County	22.75	0
hCoV-19/USA/CA-CDPH-UC556/2020	EPI_ISL_978028	2020-12-09	UCSF	Madera County	15.95	0
hCoV-19/USA/CA-CDPH-UC557/2020	EPI_ISL_978029	2020-12-09	UCSF	Madera County	21.69	0
hCoV-19/USA/CA-CDPH-UC558/2020	EPI_ISL_978030	2020-12-09	UCSF	Madera County	9.45	0
hCoV-19/USA/CA-CDPH-UC559/2020	EPI_ISL_978031	2020-12-13	UCSF	Lake County	18.69	0
hCoV-19/USA/CA-CDPH-UC560/2020	EPI_ISL_978032	2020-12-15	UCSF	Lake County	16.26	0
hCoV-19/USA/CA-CDPH-UC561/2020	EPI_ISL_978033	2020-12-15	UCSF	Lake County	23.63	0
hCoV-19/USA/CA-CDPH-UC562/2020	EPI_ISL_978034	2020-12-15	UCSF	Lake County	24.18	0
hCoV-19/USA/CA-CDPH-UC563/2020	EPI_ISL_978035	2020-12-15	UCSF	Lake County	23.43	0
hCoV-19/USA/CA-CDPH-UC564/2020	EPI_ISL_978036	2020-12-15	UCSF	Lake County	20.37	1
hCoV-19/USA/CA-CDPH-UC565/2020	EPI_ISL_978037	2020-12-15	UCSF	Lake County	15.64	0
hCoV-19/USA/CA-CDPH-UC566/2020	EPI_ISL_978038	2020-12-15	UCSF	Lake County	26.8	0
hCoV-19/USA/CA-CDPH-UC567/2020	EPI_ISL_978039	2020-12-16	UCSF	Mono County	23.63	0
hCoV-19/USA/CA-CDPH-UC568/2020	EPI_ISL_978040	2020-12-16	UCSF	Mono County	27.35	0
hCoV-19/USA/CA-CDPH-UC569/2020	EPI_ISL_978041	2020-12-16	UCSF	Mono County	13.88	0
hCoV-19/USA/CA-CDPH-UC570/2020	EPI_ISL_978042	2020-12-16	UCSF	Mono County	23.33	0
hCoV-19/USA/CA-CDPH-UC571/2020	EPI_ISL_978043	2020-12-16	UCSF	Mono County	23.67	0
hCoV-19/USA/CA-CDPH-UC572/2020	EPI_ISL_978044	2020-12-16	UCSF	Mono County	9.62	0
hCoV-19/USA/CA-CDPH-UC573/2020	EPI_ISL_978045	2020-12-16	UCSF	Mono County	29.05	0
hCoV-19/USA/CA-CDPH-UC574/2021	EPI_ISL_978046	2021-01-02	UCSF	Los Angeles County	16.14	0
hCoV-19/USA/CA-CDPH-UC575/2021	EPI_ISL_978047	2021-01-02	UCSF	Los Angeles County	19.51	0
hCoV-19/USA/CA-CDPH-UC576/2021	EPI_ISL_978048	2021-01-02	UCSF	Los Angeles County	18.66	0
hCoV-19/USA/CA-CDPH-UC577/2021	EPI_ISL_978049	2021-01-02	UCSF	Los Angeles County	19.48	1
hCoV-19/USA/CA-CDPH-UC578/2021	EPI_ISL_978050	2021-01-02	UCSF	Los Angeles County	15.83	1
hCoV-19/USA/CA-CDPH-UC579/2021	EPI_ISL_978051	2021-01-02	UCSF	Los Angeles County	16.54	0
hCoV-19/USA/CA-CDPH-UC580/2021	EPI_ISL_978052	2021-01-02	UCSF	Los Angeles County	19.94	1
hCoV-19/USA/CA-CDPH-UC581/2020	EPI_ISL_978053	2020-12-29	UCSF	Los Angeles County	19.29	1
hCoV-19/USA/CA-CDPH-UC582/2020	EPI_ISL_978054	2020-12-29	UCSF	Los Angeles County	19.5	1
hCoV-19/USA/CA-CDPH-UC583/2020	EPI_ISL_978055	2020-12-29	UCSF	Los Angeles County	18.49	0
hCoV-19/USA/CA-CDPH-UC584/2020	EPI_ISL_978056	2020-12-29	UCSF	Los Angeles County	19.93	1
hCoV-19/USA/CA-CDPH-UC585/2020	EPI_ISL_978057	2020-12-29	UCSF	Los Angeles County	17.52	1
hCoV-19/USA/CA-CDPH-UC586/2020	EPI_ISL_978058	2020-12-29	UCSF	Los Angeles County	13.12	0
hCoV-19/USA/CA-CDPH-UC587/2020	EPI_ISL_978059	2020-12-29	UCSF	San Bernardino County	18.61	1
hCoV-19/USA/CA-CDPH-UC588/2020	EPI_ISL_978060	2020-12-29	UCSF	Riverside County	15.43	0
hCoV-19/USA/CA-CDPH-UC589/2020	EPI_ISL_978061	2020-12-29	UCSF	Riverside County	19.48	1
hCoV-19/USA/CA-CDPH-UC590/2020	EPI_ISL_978062	2020-12-29	UCSF	Los Angeles County	18.14	0
hCoV-19/USA/CA-CDPH-UC591/2020	EPI_ISL_978063	2020-12-29	UCSF	Los Angeles County	19.16	1
hCoV-19/USA/CA-CDPH-UC592/2020	EPI_ISL_978064	2020-12-29	UCSF	Los Angeles County	14.96	0
hCoV-19/USA/CA-CDPH-UC593/2020	EPI_ISL_978065	2020-12-29	UCSF	Los Angeles County	15.73	1
hCoV-19/USA/CA-CDPH-UC594/2020	EPI_ISL_978066	2020-12-15	UCSF	Lake County	23.62	0
hCoV-19/USA/CA-CDPH-UC595/2020	EPI_ISL_978067	2020-12-16	UCSF	Lake County	22.13	0
hCoV-19/USA/CA-CDPH-UC596/2020	EPI_ISL_978068	2020-12-16	UCSF	Lake County	18.18	0
hCoV-19/USA/CA-CDPH-UC597/2020	EPI_ISL_978069	2020-12-16	UCSF	Lake County	28.92	0
hCoV-19/USA/CA-CDPH-UC598/2020	EPI_ISL_978070	2020-12-16	UCSF	Lake County	29.45	0
hCoV-19/USA/CA-CDPH-UC599/2020	EPI_ISL_978071	2020-12-15	UCSF	Lake County	29.09	0
hCoV-19/USA/CA-CDPH-UC600/2020	EPI_ISL_978072	2020-12-16	UCSF	Mono County	28.91	0
hCoV-19/USA/CA-CDPH-UC601/2020	EPI_ISL_978073	2020-12-16	UCSF	Mono County	20.77	0
hCoV-19/USA/CA-CDPH-UC602/2020	EPI_ISL_978074	2020-12-16	UCSF	Mono County	26.17	0
hCoV-19/USA/CA-CDPH-UC603/2020	EPI_ISL_978075	2020-12-16	UCSF	Mono County	28.15	0
hCoV-19/USA/CA-CDPH-UC604/2020	EPI_ISL_978076	2020-12-16	UCSF	Mono County	26.82	0
hCoV-19/USA/CA-CDPH-UC605/2020	EPI_ISL_978077	2020-12-17	UCSF	Mono County	10	0
hCoV-19/USA/CA-CDPH-UC606/2020	EPI_ISL_978078	2020-12-17	UCSF	Mono County	13.73	0
hCoV-19/USA/CA-CDPH-UC607/2020	EPI_ISL_978079	2020-12-17	UCSF	Mono County	21.27	0
hCoV-19/USA/CA-CDPH-UC608/2020	EPI_ISL_978080	2020-12-17	UCSF	Mono County	22.23	0
hCoV-19/USA/CA-CDPH-UC609/2020	EPI_ISL_978081	2020-12-17	UCSF	Mono County	19.6	0
hCoV-19/USA/CA-CDPH-UC610/2020	EPI_ISL_978082	2020-12-17	UCSF	Mono County	25.62	0
hCoV-19/USA/CA-CDPH-UC611/2020	EPI_ISL_978083	2020-12-17	UCSF	Lake County	18.46	1
hCoV-19/USA/CA-CDPH-UC612/2020	EPI_ISL_978084	2020-12-17	UCSF	Lake County	19.8	1
hCoV-19/USA/CA-CDPH-UC613/2020	EPI_ISL_978085	2020-12-21	UCSF	Lake County	25.41	0
hCoV-19/USA/CA-CDPH-UC614/2020	EPI_ISL_978086	2020-12-21	UCSF	Lake County	26.15	1
hCoV-19/USA/CA-CDPH-UC615/2020	EPI_ISL_978087	2020-12-15	UCSF	San Joaquin County	22.56	0
hCoV-19/USA/CA-CDPH-UC616/2020	EPI_ISL_978088	2020-12-17	UCSF	Madera County	18.18	0
hCoV-19/USA/CA-CDPH-UC617/2020	EPI_ISL_978089	2020-12-17	UCSF	Madera County	24.28	0
hCoV-19/USA/CA-CDPH-UC618/2020	EPI_ISL_978090	2020-12-17	UCSF	Madera County	26.96	0
hCoV-19/USA/CA-CDPH-UC619/2020	EPI_ISL_978091	2020-12-17	UCSF	Madera County	18.25	0
hCoV-19/USA/CA-CDPH-UC620/2020	EPI_ISL_978092	2020-12-17	UCSF	Madera County	29	0
hCoV-19/USA/CA-CDPH-UC621/2020	EPI_ISL_978093	2020-12-17	UCSF	Madera County	18.91	0
hCoV-19/USA/CA-CDPH-UC622/2020	EPI_ISL_978094	2020-12-17	UCSF	Madera County	18.58	0
hCoV-19/USA/CA-CDPH-UC623/2020	EPI_ISL_978095	2020-12-17	UCSF	Madera County	23.92	0
hCoV-19/USA/CA-CDPH-UC624/2020	EPI_ISL_978096	2020-12-17	UCSF	Madera County	18.25	0
hCoV-19/USA/CA-CDPH-UC625/2020	EPI_ISL_978097	2020-12-17	UCSF	Madera County	7.34	0
hCoV-19/USA/CA-CDPH-UC626/2020	EPI_ISL_978098	2020-12-17	UCSF	Madera County	14.07	0
hCoV-19/USA/CA-CDPH-UC627/2020	EPI_ISL_978099	2020-12-17	UCSF	Madera County	27.79	0
hCoV-19/USA/CA-CDPH-UC628/2020	EPI_ISL_978100	2020-12-17	UCSF	Madera County	20.62	0
hCoV-19/USA/CA-CDPH-UC629/2020	EPI_ISL_978101	2020-12-17	UCSF	Madera County	28.12	0
hCoV-19/USA/CA-CDPH-UC630/2020	EPI_ISL_978102	2020-12-17	UCSF	Madera County	28.6	0
hCoV-19/USA/CA-CDPH-UC631/2020	EPI_ISL_978103	2020-12-17	UCSF	Madera County	23.96	0
hCoV-19/USA/CA-CDPH-UC632/2020	EPI_ISL_978104	2020-12-17	UCSF	Madera County	18.57	0
hCoV-19/USA/CA-CDPH-UC633/2020	EPI_ISL_978105	2020-12-22	UCSF	Alameda County	13.69	0
hCoV-19/USA/CA-CDPH-UC634/2020	EPI_ISL_978106	2020-12-21	UCSF	Lake County	18.42	0
hCoV-19/USA/CA-CDPH-UC635/2020	EPI_ISL_978107	2020-12-21	UCSF	Mono County	19.88	1
hCoV-19/USA/CA-CDPH-UC636/2020	EPI_ISL_978108	2020-12-21	UCSF	Mono County	23.01	1
hCoV-19/USA/CA-CDPH-UC637/2020	EPI_ISL_978109	2020-12-21	UCSF	Mono County	23.27	0
hCoV-19/USA/CA-CDPH-UC638/2020	EPI_ISL_978110	2020-12-21	UCSF	Mono County	23.97	0
hCoV-19/USA/CA-CDPH-UC639/2020	EPI_ISL_978111	2020-12-21	UCSF	Mono County	18.41	1
hCoV-19/USA/CA-CDPH-UC640/2020	EPI_ISL_978112	2020-12-21	UCSF	Mono County	19.6	1
hCoV-19/USA/CA-CDPH-UC641/2020	EPI_ISL_978113	2020-12-21	UCSF	Mono County	21.45	1
hCoV-19/USA/CA-CDPH-UC642/2020	EPI_ISL_978114	2020-12-21	UCSF	Mono County	18.26	0
hCoV-19/USA/CA-CDPH-UC643/2020	EPI_ISL_978115	2020-12-21	UCSF	Mono County	22.93	0
hCoV-19/USA/CA-CDPH-UC644/2020	EPI_ISL_978116	2020-12-21	UCSF	Mono County	19.52	1
hCoV-19/USA/CA-CDPH-UC645/2020	EPI_ISL_978117	2020-12-21	UCSF	Mono County	25.62	0
hCoV-19/USA/CA-CDPH-UC646/2020	EPI_ISL_978118	2020-12-23	UCSF	Mono County	19.59	0
hCoV-19/USA/CA-CDPH-UC647/2020	EPI_ISL_978119	2020-12-23	UCSF	Mono County	28.15	0
hCoV-19/USA/CA-CDPH-UC648/2020	EPI_ISL_978120	2020-12-23	UCSF	Mono County	18.4	1
hCoV-19/USA/CA-CDPH-UC649/2020	EPI_ISL_978121	2020-12-23	UCSF	Mono County	26.96	1
hCoV-19/USA/CA-CDPH-UC650/2020	EPI_ISL_978122	2020-12-23	UCSF	Mono County	28.16	0
hCoV-19/USA/CA-CDPH-UC651/2020	EPI_ISL_978123	2020-12-23	UCSF	Mono County	23.96	0
hCoV-19/USA/CA-CDPH-UC652/2021	EPI_ISL_978124	2021-01-09	UCSF	Mono County	21.52	0
hCoV-19/USA/CA-CDPH-UC653/2021	EPI_ISL_978125	2021-01-11	UCSF	Mono County	18.61	0
hCoV-19/USA/CA-CDPH-UC654/2020	EPI_ISL_978126	2020-12-23	UCSF	Mono County	26.47	0
hCoV-19/USA/CA-CDPH-UC655/2020	EPI_ISL_978127	2020-12-23	UCSF	Mono County	24.3	0
hCoV-19/USA/CA-CDPH-UC656/2020	EPI_ISL_978128	2020-12-26	UCSF	Mendocino County	13.88	0
hCoV-19/USA/CA-CDPH-UC657/2020	EPI_ISL_978129	2020-12-26	UCSF	Mendocino County	20.73	0
hCoV-19/USA/CA-CDPH-UC658/2020	EPI_ISL_978130	2020-12-26	UCSF	Mendocino County	26.14	0
hCoV-19/USA/CA-CDPH-UC659/2020	EPI_ISL_978131	2020-12-26	UCSF	Mendocino County	26.72	0
hCoV-19/USA/CA-CDPH-UC660/2020	EPI_ISL_978132	2020-12-26	UCSF	Mendocino County	29.66	0
hCoV-19/USA/CA-CDPH-UC661/2020	EPI_ISL_978133	2020-12-26	UCSF	Mendocino County	29.2	0
hCoV-19/USA/CA-CDPH-UC662/2020	EPI_ISL_978134	2020-12-26	UCSF	Mendocino County	28.36	0
hCoV-19/USA/CA-CDPH-UC663/2020	EPI_ISL_978135	2020-12-27	UCSF	Mendocino County	17.8	0
hCoV-19/USA/CA-CDPH-UC664/2020	EPI_ISL_978136	2020-12-27	UCSF	Mendocino County	18.89	0
hCoV-19/USA/CA-CDPH-UC665/2020	EPI_ISL_978137	2020-12-27	UCSF	Mendocino County	28.52	0
hCoV-19/USA/CA-CDPH-UC666/2020	EPI_ISL_978138	2020-12-27	UCSF	Mendocino County	17.76	0
hCoV-19/USA/CA-CDPH-UC667/2020	EPI_ISL_978139	2020-12-27	UCSF	Mendocino County	19.46	0
hCoV-19/USA/CA-CDPH-UC668/2020	EPI_ISL_978140	2020-12-27	UCSF	Mendocino County	19.17	0
hCoV-19/USA/CA-CDPH-UC669/2020	EPI_ISL_978141	2020-12-27	UCSF	Mendocino County	17.92	0
hCoV-19/USA/CA-CDPH-UC670/2020	EPI_ISL_978142	2020-12-27	UCSF	Mendocino County	28.27	0
hCoV-19/USA/CA-CDPH-UC671/2020	EPI_ISL_978143	2020-12-18	UCSF	San Joaquin County	25.25	0
hCoV-19/USA/CA-CDPH-UC672/2020	EPI_ISL_978144	2020-12-28	UCSF	Lake County	18.68	1
hCoV-19/USA/CA-CDPH-UC673/2020	EPI_ISL_978145	2020-12-28	UCSF	Lake County	21.46	1
hCoV-19/USA/CA-CDPH-UC674/2020	EPI_ISL_978146	2020-12-28	UCSF	Mono County	22.58	0
hCoV-19/USA/CA-CDPH-UC675/2020	EPI_ISL_978147	2020-12-28	UCSF	Mono County	24.48	0
hCoV-19/USA/CA-CDPH-UC676/2020	EPI_ISL_978148	2020-12-28	UCSF	Mono County	23.16	1
hCoV-19/USA/CA-CDPH-UC677/2020	EPI_ISL_978149	2020-12-28	UCSF	Mono County	19.34	0
hCoV-19/USA/CA-CDPH-UC678/2020	EPI_ISL_978150	2020-12-28	UCSF	Mono County	20.51	0
hCoV-19/USA/CA-CDPH-UC679/2020	EPI_ISL_978151	2020-12-28	UCSF	Mono County	18.43	1
hCoV-19/USA/CA-CDPH-UC680/2020	EPI_ISL_978152	2020-12-30	UCSF	Lake County	19.54	1
hCoV-19/USA/CA-CDPH-UC681/2020	EPI_ISL_978153	2020-12-29	UCSF	Lake County	25.33	1
hCoV-19/USA/CA-CDPH-UC682/2020	EPI_ISL_978154	2020-12-29	UCSF	Lake County	18.79	1
hCoV-19/USA/CA-CDPH-UC683/2020	EPI_ISL_978155	2020-12-29	UCSF	Lake County	28.69	1
hCoV-19/USA/CA-UCSF-UC1000/2020	EPI_ISL_978156	2020-11-27	UCSF	San Francisco County	25.904	0
hCoV-19/USA/CA-UCSF-UC1001/2020	EPI_ISL_978157	2020-11-27	UCSF	San Francisco County	19.862	0
hCoV-19/USA/CA-UCSF-UC1002/2020	EPI_ISL_978158	2020-11-27	UCSF	San Francisco County	22.513	0
hCoV-19/USA/CA-UCSF-UC1003/2020	EPI_ISL_978159	2020-11-27	UCSF	Solano County	38.064	0
hCoV-19/USA/CA-UCSF-UC1004/2020	EPI_ISL_978160	2020-11-28	UCSF	Alameda County	12.679	0
hCoV-19/USA/CA-UCSF-UC1005/2020	EPI_ISL_978161	2020-11-28	UCSF	Alameda County	27.184	0
hCoV-19/USA/CA-UCSF-UC1006/2020	EPI_ISL_978162	2020-11-28	UCSF	San Francisco County	22.373	0
hCoV-19/USA/CA-UCSF-UC1007/2020	EPI_ISL_978163	2020-11-28	UCSF	San Francisco County	10.96	0
hCoV-19/USA/CA-UCSF-UC1008/2020	EPI_ISL_978164	2020-11-28	UCSF	San Francisco County	16.706	1
hCoV-19/USA/CA-UCSF-UC1009/2020	EPI_ISL_978165	2020-11-29	UCSF	San Mateo County	22.552	1
hCoV-19/USA/CA-UCSF-UC1010/2020	EPI_ISL_978166	2020-11-11	UCSF	Humboldt County	30.818	0
hCoV-19/USA/CA-UCSF-UC1011/2020	EPI_ISL_978167	2020-11-11	UCSF	San Francisco County	24.249	0
hCoV-19/USA/CA-UCSF-UC1012/2020	EPI_ISL_978168	2020-11-10	UCSF	Marin County	NA	0
hCoV-19/USA/CA-UCSF-UC1013/2020	EPI_ISL_978955	2020-11-10	UCSF	San Mateo County	14.59	0
hCoV-19/USA/CA-UCSF-UC1014/2020	EPI_ISL_978956	2020-11-10	UCSF	Stanislaus County	28.484	0
hCoV-19/USA/CA-UCSF-UC1015/2020	EPI_ISL_978957	2020-11-09	UCSF	Alameda County	37.744	0
hCoV-19/USA/CA-UCSF-UC1016/2020	EPI_ISL_978958	2020-11-09	UCSF	Alameda County	28.12	0
hCoV-19/USA/CA-UCSF-UC1017/2020	EPI_ISL_978959	2020-11-09	UCSF	San Francisco County	35.268	0
hCoV-19/USA/CA-UCSF-UC1018/2020	EPI_ISL_978960	2020-11-07	UCSF	Solano County	17.874	0
hCoV-19/USA/CA-UCSF-UC1019/2020	EPI_ISL_978961	2020-11-09	UCSF	San Francisco County	21.221	0
hCoV-19/USA/CA-UCSF-UC1020/2020	EPI_ISL_978962	2020-11-09	UCSF	San Francisco County	28.94	0
hCoV-19/USA/CA-UCSF-UC1021/2020	EPI_ISL_978963	2020-11-07	UCSF	San Mateo County	21.687	0
hCoV-19/USA/CA-UCSF-UC1022/2020	EPI_ISL_978964	2020-11-06	UCSF	San Francisco County	17.659	0
hCoV-19/USA/CA-UCSF-UC1023/2020	EPI_ISL_978965	2020-11-06	UCSF	Placer County	16.053	0
hCoV-19/USA/CA-UCSF-UC1024/2020	EPI_ISL_978966	2020-11-06	UCSF	San Mateo County	20.825	0
hCoV-19/USA/CA-UCSF-UC1025/2020	EPI_ISL_978967	2020-11-06	UCSF	San Francisco County	NA	0
hCoV-19/USA/CA-UCSF-UC1026/2020	EPI_ISL_978968	2020-11-06	UCSF	San Francisco County	18.286	0
hCoV-19/USA/CA-UCSF-UC1027/2020	EPI_ISL_978969	2020-11-06	UCSF	San Francisco County	19.516	0
hCoV-19/USA/CA-UCSF-UC1028/2020	EPI_ISL_978970	2020-11-06	UCSF	San Francisco County	14.682	0
hCoV-19/USA/CA-UCSF-UC1029/2020	EPI_ISL_978971	2020-11-06	UCSF	San Francisco County	17.935	0
hCoV-19/USA/CA-UCSF-UC1030/2020	EPI_ISL_978972	2020-11-06	UCSF	San Francisco County	24.666	0
hCoV-19/USA/CA-UCSF-UC1031/2020	EPI_ISL_978973	2020-10-18	UCSF	San Francisco County	36.364	0
hCoV-19/USA/CA-UCSF-UC1032/2020	EPI_ISL_978974	2020-10-11	UCSF	San Francisco County	36.537	0
hCoV-19/USA/CA-UCSF-UC1033/2020	EPI_ISL_978975	2020-10-25	UCSF	Marin County	23.521	0
hCoV-19/USA/CA-UCSF-UC1034/2020	EPI_ISL_978976	2020-10-08	UCSF	Marin County	NA	0
hCoV-19/USA/CA-UCSF-UC1035/2020	EPI_ISL_978977	2020-10-07	UCSF	San Francisco County	NA	0
hCoV-19/USA/CA-UCSF-UC1036/2020	EPI_ISL_978978	2020-10-21	UCSF	Alameda County	20.645	0
hCoV-19/USA/CA-UCSF-UC1037/2020	EPI_ISL_978979	2020-10-21	UCSF	Contra Costa County	23.95	0
hCoV-19/USA/CA-UCSF-UC1038/2020	EPI_ISL_978980	2020-10-08	UCSF	San Francisco County	30.215	0
hCoV-19/USA/CA-UCSF-UC1039/2021	EPI_ISL_978981	2021-01-17	UCSF	Contra Costa County	12.688	0
hCoV-19/USA/CA-UCSF-UC1040/2021	EPI_ISL_978982	2021-01-17	UCSF	Contra Costa County	34.721	0
hCoV-19/USA/CA-UCSF-UC1041/2021	EPI_ISL_978983	2021-01-17	UCSF	San Francisco County	20.083	0
hCoV-19/USA/CA-UCSF-UC1042/2021	EPI_ISL_984318	2021-01-17	UCSF	San Francisco County	16.243	0
hCoV-19/USA/CA-UCSF-UC1043/2021	EPI_ISL_984319	2021-01-17	UCSF	San Francisco County	20.845	1
hCoV-19/USA/CA-UCSF-UC1044/2021	EPI_ISL_984320	2021-01-17	UCSF	San Francisco County	19.167	0
hCoV-19/USA/CA-UCSF-UC1045/2021	EPI_ISL_984321	2021-01-17	UCSF	San Francisco County	17.296	0
hCoV-19/USA/CA-UCSF-UC1046/2021	EPI_ISL_984322	2021-01-17	UCSF	Contra Costa County	34.699	0
hCoV-19/USA/CA-UCSF-UC1047/2021	EPI_ISL_984323	2021-01-17	UCSF	Contra Costa County	30.075	0
hCoV-19/USA/CA-UCSF-UC1048/2021	EPI_ISL_984324	2021-01-17	UCSF	San Francisco County	14.929	1
hCoV-19/USA/CA-UCSF-UC1049/2021	EPI_ISL_984325	2021-01-16	UCSF	San Francisco County	22.473	0
hCoV-19/USA/CA-UCSF-UC1050/2021	EPI_ISL_984326	2021-01-16	UCSF	Marin County	19.27	1
hCoV-19/USA/CA-UCSF-UC1051/2021	EPI_ISL_984327	2021-01-16	UCSF	San Mateo County	16.768	1
hCoV-19/USA/CA-UCSF-UC1052/2021	EPI_ISL_984328	2021-01-16	UCSF	Solano County	22.566	1
hCoV-19/USA/CA-UCSF-UC1053/2021	EPI_ISL_984329	2021-01-16	UCSF	San Francisco County	17.718	1
hCoV-19/USA/CA-UCSF-UC1054/2021	EPI_ISL_984330	2021-01-16	UCSF	San Francisco County	21.788	0
hCoV-19/USA/CA-UCSF-UC1055/2021	EPI_ISL_984331	2021-01-15	UCSF	Sonoma County	19.892	1
hCoV-19/USA/CA-UCSF-UC1056/2021	EPI_ISL_984332	2021-01-15	UCSF	Marin County	NA	0
hCoV-19/USA/CA-UCSF-UC1057/2021	EPI_ISL_984333	2021-01-15	UCSF	San Francisco County	20.135	0
hCoV-19/USA/CA-UCSF-UC1058/2021	EPI_ISL_984334	2021-01-15	UCSF	San Francisco County	14.28	1
hCoV-19/USA/CA-UCSF-UC1059/2021	EPI_ISL_984335	2021-01-15	UCSF	San Mateo County	19.595	1
hCoV-19/USA/CA-UCSF-UC1060/2021	EPI_ISL_984336	2021-01-15	UCSF	San Francisco County	15.344	0
hCoV-19/USA/CA-UCSF-UC1061/2021	EPI_ISL_984337	2021-01-14	UCSF	San Francisco County	20.406	0
hCoV-19/USA/CA-UCSF-UC1062/2021	EPI_ISL_984338	2021-01-14	UCSF	Alameda County	20.626	0
hCoV-19/USA/CA-UCSF-UC1063/2021	EPI_ISL_984339	2021-01-14	UCSF	San Francisco County	17.963	1
hCoV-19/USA/CA-UCSF-UC1064/2021	EPI_ISL_984340	2021-01-14	UCSF	San Mateo County	19.125	0
hCoV-19/USA/CA-UCSF-UC1065/2021	EPI_ISL_984341	2021-01-14	UCSF	San Francisco County	18.493	1
hCoV-19/USA/CA-UCSF-UC1066/2021	EPI_ISL_984342	2021-01-14	UCSF	Alameda County	33.952	0
hCoV-19/USA/CA-UCSF-UC1067/2021	EPI_ISL_984343	2021-01-14	UCSF	San Mateo County	23.235	0
hCoV-19/USA/CA-UCSF-UC1068/2021	EPI_ISL_984344	2021-01-13	UCSF	San Francisco County	24.795	1
hCoV-19/USA/CA-UCSF-UC1069/2021	EPI_ISL_984345	2021-01-13	UCSF	Alameda County	27.194	1
hCoV-19/USA/CA-UCSF-UC1070/2021	EPI_ISL_984346	2021-01-13	UCSF	Alameda County	16.352	1
hCoV-19/USA/CA-UCSF-UC1071/2021	EPI_ISL_984347	2021-01-14	UCSF	Contra Costa County	22.461	1
hCoV-19/USA/CA-UCSF-UC1072/2021	EPI_ISL_984348	2021-01-12	UCSF	Contra Costa County	16.283	1
hCoV-19/USA/CA-UCSF-UC1073/2021	EPI_ISL_984349	2021-01-12	UCSF	San Francisco County	22.212	0
hCoV-19/USA/CA-UCSF-UC1074/2021	EPI_ISL_984350	2021-01-12	UCSF	San Francisco County	21.321	0
hCoV-19/USA/CA-UCSF-UC1075/2021	EPI_ISL_984351	2021-01-12	UCSF	San Francisco County	20.273	1
hCoV-19/USA/CA-UCSF-UC1076/2021	EPI_ISL_984352	2021-01-13	UCSF	San Francisco County	15.833	0
hCoV-19/USA/CA-UCSF-UC1077/2021	EPI_ISL_984353	2021-01-13	UCSF	Contra Costa County	21.349	1
hCoV-19/USA/CA-UCSF-UC1078/2021	EPI_ISL_984354	2021-01-13	UCSF	Alameda County	16.628	1
hCoV-19/USA/CA-UCSF-UC1079/2021	EPI_ISL_984355	2021-01-13	UCSF	Alameda County	34.74	0
hCoV-19/USA/CA-UCSF-UC1080/2021	EPI_ISL_984356	2021-01-12	UCSF	San Francisco County	18.229	1
hCoV-19/USA/CA-UCSF-UC1081/2021	EPI_ISL_984357	2021-01-12	UCSF	San Francisco County	22.47	1
hCoV-19/USA/CA-UCSF-UC1082/2021	EPI_ISL_984358	2021-01-12	UCSF	San Francisco County	17.442	1
hCoV-19/USA/CA-UCSF-UC1083/2021	EPI_ISL_984359	2021-01-08	UCSF	Sonoma County	23.573	0
hCoV-19/USA/CA-UCSF-UC1084/2021	EPI_ISL_984360	2021-01-08	UCSF	Unknown	15.567	0
hCoV-19/USA/CA-UCSF-UC1085/2021	EPI_ISL_984361	2021-01-08	UCSF	Butte County	12.451	0
hCoV-19/USA/CA-UCSF-UC1086/2021	EPI_ISL_984362	2021-01-08	UCSF	Yuba County	16.215	0
hCoV-19/USA/CA-UCSF-UC1087/2021	EPI_ISL_984364	2021-01-08	UCSF	Alameda County	12.683	0
hCoV-19/USA/CA-UCSF-UC1088/2021	EPI_ISL_984365	2021-01-08	UCSF	San Francisco County	17.634	0
hCoV-19/USA/CA-UCSF-UC1089/2021	EPI_ISL_984366	2021-01-08	UCSF	San Francisco County	19.433	0
hCoV-19/USA/CA-UCSF-UC1090/2021	EPI_ISL_984367	2021-01-09	UCSF	San Francisco County	23.85	0
hCoV-19/USA/CA-UCSF-UC1091/2021	EPI_ISL_984368	2021-01-09	UCSF	San Mateo County	18.844	0
hCoV-19/USA/CA-UCSF-UC1092/2021	EPI_ISL_984369	2021-01-09	UCSF	Butte County	15.205	0
hCoV-19/USA/CA-UCSF-UC1093/2021	EPI_ISL_984370	2021-01-09	UCSF	San Francisco County	18.051	0
hCoV-19/USA/CA-UCSF-UC1094/2021	EPI_ISL_984371	2021-01-09	UCSF	San Francisco County	16.861	0
hCoV-19/USA/CA-UCSF-UC1095/2021	EPI_ISL_984372	2021-01-09	UCSF	San Joaquin County	20.538	0
hCoV-19/USA/CA-UCSF-UC1096/2021	EPI_ISL_984373	2021-01-10	UCSF	San Joaquin County	18.043	0
hCoV-19/USA/CA-UCSF-UC1097/2021	EPI_ISL_984374	2021-01-10	UCSF	San Francisco County	16.753	0
hCoV-19/USA/CA-UCSF-UC1098/2021	EPI_ISL_984375	2021-01-10	UCSF	San Francisco County	13.715	0
hCoV-19/USA/CA-UCSF-UC1099/2021	EPI_ISL_984376	2021-01-10	UCSF	Alameda County	17.406	0
hCoV-19/USA/CA-UCSF-UC1100/2021	EPI_ISL_984377	2021-01-10	UCSF	San Francisco County	16.571	1
hCoV-19/USA/CA-UCSF-UC1101/2021	EPI_ISL_984378	2021-01-15	UCSF	San Francisco County	16.98	1
hCoV-19/USA/CA-UCSF-UC1102/2021	EPI_ISL_984379	2021-01-14	UCSF	San Francisco County	26.944	0
hCoV-19/USA/CA-UCSF-UC684/2020	EPI_ISL_984380	2020-12-20	UCSF	San Francisco County	32.435	1
hCoV-19/USA/CA-UCSF-UC685/2020	EPI_ISL_984381	2020-12-15	UCSF	San Mateo County	25.453	0
hCoV-19/USA/CA-UCSF-UC686/2020	EPI_ISL_984382	2020-12-20	UCSF	San Francisco County	14.914	1
hCoV-19/USA/CA-UCSF-UC687/2020	EPI_ISL_984383	2020-12-15	UCSF	Alameda County	24.148	1
hCoV-19/USA/CA-UCSF-UC688/2020	EPI_ISL_984384	2020-12-15	UCSF	Brentwood County	18.282	0
hCoV-19/USA/CA-UCSF-UC689/2020	EPI_ISL_984385	2020-12-20	UCSF	San Francisco County	17.177	1
hCoV-19/USA/CA-UCSF-UC690/2020	EPI_ISL_984386	2020-12-15	UCSF	San Mateo County	15.819	0
hCoV-19/USA/CA-UCSF-UC691/2020	EPI_ISL_984387	2020-12-20	UCSF	Marin County	17.783	1
hCoV-19/USA/CA-UCSF-UC692/2020	EPI_ISL_984388	2020-12-15	UCSF	San Francisco County	20.281	0
hCoV-19/USA/CA-UCSF-UC693/2020	EPI_ISL_984389	2020-12-20	UCSF	San Francisco County	32.462	0
hCoV-19/USA/CA-UCSF-UC694/2020	EPI_ISL_984390	2020-12-15	UCSF	San Mateo County	15.235	0
hCoV-19/USA/CA-UCSF-UC695/2020	EPI_ISL_984391	2020-12-15	UCSF	San Francisco County	18.358	0
hCoV-19/USA/CA-UCSF-UC696/2020	EPI_ISL_984392	2020-12-19	UCSF	Marin County	16.586	1
hCoV-19/USA/CA-UCSF-UC697/2020	EPI_ISL_984393	2020-12-15	UCSF	San Francisco County	28.828	0
hCoV-19/USA/CA-UCSF-UC698/2020	EPI_ISL_984394	2020-12-15	UCSF	San Francisco County	16.75	1
hCoV-19/USA/CA-UCSF-UC699/2020	EPI_ISL_984395	2020-12-20	UCSF	San Francisco County	23.976	0
hCoV-19/USA/CA-UCSF-UC700/2020	EPI_ISL_984396	2020-12-15	UCSF	Alameda County	21.328	0
hCoV-19/USA/CA-UCSF-UC701/2020	EPI_ISL_984397	2020-12-20	UCSF	San Joaquin County	17.79	0
hCoV-19/USA/CA-UCSF-UC702/2020	EPI_ISL_984398	2020-12-20	UCSF	San Francisco County	35.272	0
hCoV-19/USA/CA-UCSF-UC703/2020	EPI_ISL_984399	2020-12-15	UCSF	San Francisco County	16.196	0
hCoV-19/USA/CA-UCSF-UC704/2020	EPI_ISL_984400	2020-12-19	UCSF	Alameda County	19.335	0
hCoV-19/USA/CA-UCSF-UC705/2020	EPI_ISL_984401	2020-12-20	UCSF	San Francisco County	29.373	0
hCoV-19/USA/CA-UCSF-UC706/2020	EPI_ISL_984402	2020-12-15	UCSF	San Francisco County	23.976	0
hCoV-19/USA/CA-UCSF-UC707/2020	EPI_ISL_984403	2020-12-20	UCSF	Alameda County	32.906	0
hCoV-19/USA/CA-UCSF-UC708/2020	EPI_ISL_984404	2020-12-20	UCSF	San Francisco County	20.953	0
hCoV-19/USA/CA-UCSF-UC709/2020	EPI_ISL_984405	2020-12-22	UCSF	San Francisco County	33.287	0
hCoV-19/USA/CA-UCSF-UC710/2020	EPI_ISL_984406	2020-12-28	UCSF	San Francisco County	22.401	0
hCoV-19/USA/CA-UCSF-UC711/2020	EPI_ISL_984407	2020-12-28	UCSF	San Francisco County	31.166	0
hCoV-19/USA/CA-UCSF-UC712/2020	EPI_ISL_984408	2020-12-28	UCSF	San Francisco County	26.091	0
hCoV-19/USA/CA-UCSF-UC713/2020	EPI_ISL_984409	2020-12-21	UCSF	Alameda County	31.579	0
hCoV-19/USA/CA-UCSF-UC714/2020	EPI_ISL_984410	2020-12-19	UCSF	San Francisco County	34.939	0
hCoV-19/USA/CA-UCSF-UC715/2020	EPI_ISL_984411	2020-12-28	UCSF	San Francisco County	33.207	0
hCoV-19/USA/CA-UCSF-UC716/2020	EPI_ISL_984412	2020-12-31	UCSF	San Francisco County	30.861	0
hCoV-19/USA/CA-UCSF-UC717/2020	EPI_ISL_984413	2020-12-31	UCSF	Contra Costa County	33.675	0
hCoV-19/USA/CA-UCSF-UC800/2020	EPI_ISL_984414	2020-12-20	UCSF	Alameda County	26.427	1
hCoV-19/USA/CA-UCSF-UC801/2020	EPI_ISL_984415	2020-12-20	UCSF	Alameda County	18.111	1
hCoV-19/USA/CA-UCSF-UC802/2020	EPI_ISL_984416	2020-12-20	UCSF	Marin County	24.899	0
hCoV-19/USA/CA-UCSF-UC803/2020	EPI_ISL_984417	2020-12-21	UCSF	Amador County	8.935	0
hCoV-19/USA/CA-UCSF-UC804/2020	EPI_ISL_984418	2020-12-17	UCSF	San Francisco County	24.203	0
hCoV-19/USA/CA-UCSF-UC805/2020	EPI_ISL_984419	2020-12-17	UCSF	Marin County	15.112	0
hCoV-19/USA/CA-UCSF-UC806/2020	EPI_ISL_984420	2020-12-17	UCSF	San Joaquin County	25.1	0
hCoV-19/USA/CA-UCSF-UC807/2020	EPI_ISL_984421	2020-12-21	UCSF	San Joaquin County	16.474	0
hCoV-19/USA/CA-UCSF-UC808/2020	EPI_ISL_984422	2020-12-17	UCSF	San Francisco County	22.245	0
hCoV-19/USA/CA-UCSF-UC809/2020	EPI_ISL_984423	2020-12-17	UCSF	San Francisco County	30.281	0
hCoV-19/USA/CA-UCSF-UC810/2020	EPI_ISL_984424	2020-12-21	UCSF	San Francisco County	15.656	0
hCoV-19/USA/CA-UCSF-UC811/2020	EPI_ISL_984425	2020-12-17	UCSF	San Francisco County	19.922	0
hCoV-19/USA/CA-UCSF-UC812/2020	EPI_ISL_984426	2020-12-21	UCSF	Santa Clara County	20.573	0
hCoV-19/USA/CA-UCSF-UC813/2020	EPI_ISL_984427	2020-12-21	UCSF	San Francisco County	18.08	1
hCoV-19/USA/CA-UCSF-UC814/2020	EPI_ISL_984428	2020-12-17	UCSF	San Francisco County	23.533	0
hCoV-19/USA/CA-UCSF-UC815/2020	EPI_ISL_984429	2020-12-21	UCSF	San Joaquin County	15.789	0
hCoV-19/USA/CA-UCSF-UC816/2020	EPI_ISL_984430	2020-12-17	UCSF	Monterey County	18.723	0
hCoV-19/USA/CA-UCSF-UC817/2020	EPI_ISL_984431	2020-12-17	UCSF	San Joaquin County	24.705	0
hCoV-19/USA/CA-UCSF-UC818/2020	EPI_ISL_984432	2020-12-21	UCSF	Contra Costa County	24.764	0
hCoV-19/USA/CA-UCSF-UC819/2020	EPI_ISL_984433	2020-11-30	UCSF	Monterey County	17.92	0
hCoV-19/USA/CA-UCSF-UC820/2020	EPI_ISL_984434	2020-11-30	UCSF	Alameda County	15.17	1
hCoV-19/USA/CA-UCSF-UC821/2020	EPI_ISL_984435	2020-12-19	UCSF	Marin County	17.849	0
hCoV-19/USA/CA-UCSF-UC822/2020	EPI_ISL_984436	2020-11-30	UCSF	Monterey County	17.924	1
hCoV-19/USA/CA-UCSF-UC823/2020	EPI_ISL_984437	2020-12-04	UCSF	Monterey County	18.579	0
hCoV-19/USA/CA-UCSF-UC824/2020	EPI_ISL_984438	2020-12-01	UCSF	Alameda County	13.651	1
hCoV-19/USA/CA-UCSF-UC825/2020	EPI_ISL_984439	2020-12-19	UCSF	Marin County	25.32	0
hCoV-19/USA/CA-UCSF-UC826/2020	EPI_ISL_984440	2020-11-25	UCSF	San Francisco County	18.633	0
hCoV-19/USA/CA-UCSF-UC827/2020	EPI_ISL_984441	2020-11-25	UCSF	Alameda County	24.546	0
hCoV-19/USA/CA-UCSF-UC828/2020	EPI_ISL_984442	2020-11-26	UCSF	San Francisco County	14.273	0
hCoV-19/USA/CA-UCSF-UC829/2020	EPI_ISL_984443	2020-12-20	UCSF	Stanislaus County	25.328	1
hCoV-19/USA/CA-UCSF-UC830/2020	EPI_ISL_984444	2020-12-14	UCSF	San Mateo County	20.908	0
hCoV-19/USA/CA-UCSF-UC831/2020	EPI_ISL_984445	2020-12-20	UCSF	San Francisco County	21.473	0
hCoV-19/USA/CA-UCSF-UC832/2020	EPI_ISL_984446	2020-12-20	UCSF	San Francisco County	19.825	0
hCoV-19/USA/CA-UCSF-UC833/2020	EPI_ISL_984447	2020-12-20	UCSF	San Francisco County	28.847	1
hCoV-19/USA/CA-UCSF-UC834/2020	EPI_ISL_984448	2020-12-22	UCSF	San Francisco County	11.188	0
hCoV-19/USA/CA-UCSF-UC835/2020	EPI_ISL_984449	2020-12-22	UCSF	San Mateo County	15.877	0
hCoV-19/USA/CA-UCSF-UC836/2020	EPI_ISL_984450	2020-12-20	UCSF	Marin County	23.748	0
hCoV-19/USA/CA-UCSF-UC837/2020	EPI_ISL_984451	2020-12-22	UCSF	Alameda County	20.812	0
hCoV-19/USA/CA-UCSF-UC838/2020	EPI_ISL_984452	2020-12-22	UCSF	Sonoma County	13.657	0
hCoV-19/USA/CA-UCSF-UC839/2020	EPI_ISL_984453	2020-12-22	UCSF	Kings County	14.19	0
hCoV-19/USA/CA-UCSF-UC840/2020	EPI_ISL_984454	2020-12-22	UCSF	San Francisco County	14.757	1
hCoV-19/USA/CA-UCSF-UC841/2020	EPI_ISL_984455	2020-12-23	UCSF	San Francisco County	25.495	0
hCoV-19/USA/CA-UCSF-UC842/2020	EPI_ISL_984456	2020-12-23	UCSF	Sutter County	15.416	0
hCoV-19/USA/CA-UCSF-UC843/2020	EPI_ISL_984457	2020-12-22	UCSF	San Francisco County	24.499	0
hCoV-19/USA/CA-UCSF-UC844/2020	EPI_ISL_984458	2020-12-22	UCSF	Sonoma County	23.179	0
hCoV-19/USA/CA-UCSF-UC845/2020	EPI_ISL_984459	2020-12-26	UCSF	San Francisco County	17.979	0
hCoV-19/USA/CA-UCSF-UC846/2020	EPI_ISL_984460	2020-12-26	UCSF	Marin County	18.468	1
hCoV-19/USA/CA-UCSF-UC847/2020	EPI_ISL_984461	2020-12-25	UCSF	San Francisco County	24.919	0
hCoV-19/USA/CA-UCSF-UC848/2020	EPI_ISL_984462	2020-12-22	UCSF	San Francisco County	17.692	0
hCoV-19/USA/CA-UCSF-UC849/2020	EPI_ISL_984463	2020-12-22	UCSF	San Francisco County	20.666	0
hCoV-19/USA/CA-UCSF-UC850/2020	EPI_ISL_984464	2020-12-23	UCSF	San Francisco County	24.812	1
hCoV-19/USA/CA-UCSF-UC851/2020	EPI_ISL_984465	2020-12-23	UCSF	Sonoma County	19.405	0
hCoV-19/USA/CA-UCSF-UC852/2020	EPI_ISL_984466	2020-12-23	UCSF	San Francisco County	25.964	1
hCoV-19/USA/CA-UCSF-UC853/2020	EPI_ISL_984467	2020-12-21	UCSF	Marin County	15.684	0
hCoV-19/USA/CA-UCSF-UC854/2020	EPI_ISL_984468	2020-12-26	UCSF	San Francisco County	29.757	0
hCoV-19/USA/CA-UCSF-UC855/2020	EPI_ISL_984469	2020-12-25	UCSF	Alexandria, VA County	26.437	0
hCoV-19/USA/CA-UCSF-UC856/2020	EPI_ISL_984470	2020-12-25	UCSF	San Francisco County	16.143	0
hCoV-19/USA/CA-UCSF-UC857/2020	EPI_ISL_984471	2020-12-25	UCSF	San Mateo County	11.224	1
hCoV-19/USA/CA-UCSF-UC858/2020	EPI_ISL_984472	2020-12-25	UCSF	San Francisco County	17.565	1
hCoV-19/USA/CA-UCSF-UC859/2020	EPI_ISL_984473	2020-12-23	UCSF	Marin County	15.749	1
hCoV-19/USA/CA-UCSF-UC860/2020	EPI_ISL_984474	2020-12-25	UCSF	Alameda County	21.468	0
hCoV-19/USA/CA-UCSF-UC861/2020	EPI_ISL_984475	2020-12-25	UCSF	San Francisco County	18.21	0
hCoV-19/USA/CA-UCSF-UC862/2020	EPI_ISL_984476	2020-12-24	UCSF	Sonoma County	14.331	0
hCoV-19/USA/CA-UCSF-UC863/2020	EPI_ISL_984477	2020-12-26	UCSF	San Francisco County	19.675	0
hCoV-19/USA/CA-UCSF-UC864/2020	EPI_ISL_984478	2020-12-26	UCSF	San Mateo County	22.095	0
hCoV-19/USA/CA-UCSF-UC865/2020	EPI_ISL_984479	2020-12-24	UCSF	Unknown	25.693	0
hCoV-19/USA/CA-UCSF-UC866/2020	EPI_ISL_984480	2020-12-23	UCSF	Sonoma County	20.593	1
hCoV-19/USA/CA-UCSF-UC867/2020	EPI_ISL_984481	2020-12-27	UCSF	Marin County	27.554	0
hCoV-19/USA/CA-UCSF-UC868/2020	EPI_ISL_984482	2020-12-22	UCSF	Marin County	22.987	0
hCoV-19/USA/CA-UCSF-UC869/2020	EPI_ISL_984483	2020-12-22	UCSF	San Mateo County	12.637	0
hCoV-19/USA/CA-UCSF-UC870/2020	EPI_ISL_984484	2020-12-21	UCSF	Alameda County	UND	0
hCoV-19/USA/CA-UCSF-UC871/2020	EPI_ISL_984485	2020-12-21	UCSF	San Francisco County	11.454	1
hCoV-19/USA/CA-UCSF-UC872/2020	EPI_ISL_984486	2020-12-27	UCSF	Alameda County	19.207	0
hCoV-19/USA/CA-UCSF-UC873/2020	EPI_ISL_984487	2020-12-26	UCSF	Marin County	25.98	0
hCoV-19/USA/CA-UCSF-UC874/2020	EPI_ISL_984488	2020-12-26	UCSF	San Francisco County	17.718	0
hCoV-19/USA/CA-UCSF-UC875/2020	EPI_ISL_984489	2020-12-27	UCSF	San Francisco County	23.218	0
hCoV-19/USA/CA-UCSF-UC876/2020	EPI_ISL_984490	2020-12-27	UCSF	San Francisco County	21.197	0
hCoV-19/USA/CA-UCSF-UC877/2020	EPI_ISL_984491	2020-12-27	UCSF	Monterey County	14.831	0
hCoV-19/USA/CA-UCSF-UC878/2020	EPI_ISL_984492	2020-12-27	UCSF	San Francisco County	26.707	0
hCoV-19/USA/CA-UCSF-UC879/2020	EPI_ISL_984493	2020-12-27	UCSF	San Mateo County	29.288	0
hCoV-19/USA/CA-UCSF-UC880/2020	EPI_ISL_984494	2020-12-27	UCSF	San Mateo County	32.351	0
hCoV-19/USA/CA-UCSF-UC881/2020	EPI_ISL_984495	2020-12-26	UCSF	Sonoma County	22.283	0
hCoV-19/USA/CA-UCSF-UC882/2020	EPI_ISL_984496	2020-12-26	UCSF	Sonoma County	20.248	0
hCoV-19/USA/CA-UCSF-UC883/2020	EPI_ISL_984497	2020-12-26	UCSF	Alameda County	22.748	1
hCoV-19/USA/CA-UCSF-UC884/2020	EPI_ISL_984498	2020-12-26	UCSF	Alameda County	21.999	0
hCoV-19/USA/CA-UCSF-UC885/2020	EPI_ISL_984499	2020-12-26	UCSF	San Francisco County	33.018	0
hCoV-19/USA/CA-UCSF-UC886/2020	EPI_ISL_984500	2020-12-26	UCSF	San Francisco County	14.651	1
hCoV-19/USA/CA-UCSF-UC887/2020	EPI_ISL_984501	2020-12-31	UCSF	Contra Costa County	20.614	0
hCoV-19/USA/CA-UCSF-UC888/2020	EPI_ISL_984502	2020-12-31	UCSF	Fresno County	20.224	0
hCoV-19/USA/CA-UCSF-UC889/2020	EPI_ISL_984503	2020-12-31	UCSF	San Francisco County	19.289	0
hCoV-19/USA/CA-UCSF-UC890/2020	EPI_ISL_984504	2020-12-31	UCSF	San Mateo County	18.23	0
hCoV-19/USA/CA-UCSF-UC891/2020	EPI_ISL_984505	2020-12-31	UCSF	El Dorado County	27.941	0
hCoV-19/USA/CA-UCSF-UC892/2020	EPI_ISL_984506	2020-12-31	UCSF	Contra Costa County	15.758	0
hCoV-19/USA/CA-UCSF-UC893/2020	EPI_ISL_984507	2020-12-31	UCSF	San Francisco County	15.223	0
hCoV-19/USA/CA-UCSF-UC894/2020	EPI_ISL_984508	2020-12-28	UCSF	Contra Costa County	31.6	0
hCoV-19/USA/CA-UCSF-UC895/2020	EPI_ISL_984509	2020-12-28	UCSF	San Francisco County	22.472	0
hCoV-19/USA/CA-UCSF-UC896/2020	EPI_ISL_984510	2020-12-27	UCSF	San Francisco County	29.517	0
hCoV-19/USA/CA-UCSF-UC897/2020	EPI_ISL_984511	2020-12-27	UCSF	San Mateo County	15.084	0
hCoV-19/USA/CA-UCSF-UC898/2020	EPI_ISL_984512	2020-12-27	UCSF	San Francisco County	39.16	0
hCoV-19/USA/CA-UCSF-UC899/2020	EPI_ISL_984513	2020-12-27	UCSF	San Francisco County	14.052	0
hCoV-19/USA/CA-UCSF-UC900/2020	EPI_ISL_984514	2020-12-31	UCSF	San Francisco County	24.954	0
hCoV-19/USA/CA-UCSF-UC901/2020	EPI_ISL_984515	2020-12-31	UCSF	San Francisco County	17.967	0
hCoV-19/USA/CA-UCSF-UC902/2020	EPI_ISL_984516	2020-12-31	UCSF	Alameda County	29.267	0
hCoV-19/USA/CA-UCSF-UC903/2020	EPI_ISL_984517	2020-12-31	UCSF	Contra Costa County	20.614	0
hCoV-19/USA/CA-UCSF-UC904/2020	EPI_ISL_984518	2020-12-31	UCSF	Fresno County	20.224	1
hCoV-19/USA/CA-UCSF-UC905/2020	EPI_ISL_984519	2020-12-31	UCSF	San Mateo County	18.23	0
hCoV-19/USA/CA-UCSF-UC906/2020	EPI_ISL_984520	2020-12-31	UCSF	El Dorado County	27.941	0
hCoV-19/USA/CA-UCSF-UC907/2020	EPI_ISL_984521	2020-12-31	UCSF	San Francisco County	23.59	0
hCoV-19/USA/CA-UCSF-UC908/2020	EPI_ISL_984522	2020-12-30	UCSF	Alameda County	15.592	0
hCoV-19/USA/CA-UCSF-UC909/2020	EPI_ISL_984523	2020-12-31	UCSF	Sonoma County	24.211	0
hCoV-19/USA/CA-UCSF-UC910/2020	EPI_ISL_984524	2020-12-30	UCSF	Marin County	16.835	0
hCoV-19/USA/CA-UCSF-UC911/2020	EPI_ISL_984525	2020-12-31	UCSF	Contra Costa County	22.7	1
hCoV-19/USA/CA-UCSF-UC912/2020	EPI_ISL_984526	2020-12-31	UCSF	San Francisco County	18.635	0
hCoV-19/USA/CA-UCSF-UC913/2020	EPI_ISL_984527	2020-12-31	UCSF	Alameda County	15.933	0
hCoV-19/USA/CA-UCSF-UC914/2020	EPI_ISL_984528	2020-12-31	UCSF	Marin County	19.739	0
hCoV-19/USA/CA-UCSF-UC915/2021	EPI_ISL_984529	2021-01-01	UCSF	San Francisco County	24.246	0
hCoV-19/USA/CA-UCSF-UC916/2021	EPI_ISL_984530	2021-01-03	UCSF	San Francisco County	19.316	0
hCoV-19/USA/CA-UCSF-UC917/2021	EPI_ISL_984531	2021-01-03	UCSF	San Francisco County	14.565	0
hCoV-19/USA/CA-UCSF-UC918/2021	EPI_ISL_984532	2021-01-03	UCSF	San Francisco County	22.193	0
hCoV-19/USA/CA-UCSF-UC919/2021	EPI_ISL_984533	2021-01-03	UCSF	San Francisco County	19.197	0
hCoV-19/USA/CA-UCSF-UC920/2021	EPI_ISL_984534	2021-01-03	UCSF	Alameda County	18.499	0
hCoV-19/USA/CA-UCSF-UC921/2021	EPI_ISL_984535	2021-01-02	UCSF	San Mateo County	13.889	0
hCoV-19/USA/CA-UCSF-UC922/2021	EPI_ISL_984536	2021-01-02	UCSF	Marin County	14.89	0
hCoV-19/USA/CA-UCSF-UC923/2021	EPI_ISL_984537	2021-01-03	UCSF	San Francisco County	17.691	0
hCoV-19/USA/CA-UCSF-UC924/2021	EPI_ISL_984538	2021-01-03	UCSF	Sonoma County	25.736	0
hCoV-19/USA/CA-UCSF-UC925/2021	EPI_ISL_984539	2021-01-03	UCSF	San Mateo County	14.571	0
hCoV-19/USA/CA-UCSF-UC926/2021	EPI_ISL_984540	2021-01-02	UCSF	San Mateo County	18.378	1
hCoV-19/USA/CA-UCSF-UC927/2021	EPI_ISL_984541	2021-01-02	UCSF	Solano County	13.053	0
hCoV-19/USA/CA-UCSF-UC928/2021	EPI_ISL_984542	2021-01-02	UCSF	San Francisco County	18.15	0
hCoV-19/USA/CA-UCSF-UC929/2021	EPI_ISL_984543	2021-01-02	UCSF	San Mateo County	19.573	1
hCoV-19/USA/CA-UCSF-UC930/2021	EPI_ISL_984544	2021-01-02	UCSF	Solano County	24.053	0
hCoV-19/USA/CA-UCSF-UC931/2021	EPI_ISL_984545	2021-01-02	UCSF	Alameda County	17.073	0
hCoV-19/USA/CA-UCSF-UC932/2021	EPI_ISL_984546	2021-01-02	UCSF	Alameda County	18.917	0
hCoV-19/USA/CA-UCSF-UC933/2021	EPI_ISL_984547	2021-01-02	UCSF	San Mateo County	19.484	0
hCoV-19/USA/CA-UCSF-UC934/2021	EPI_ISL_984548	2021-01-02	UCSF	San Francisco County	15.404	1
hCoV-19/USA/CA-UCSF-UC935/2021	EPI_ISL_984549	2021-01-02	UCSF	Contra Costa County	21.877	0
hCoV-19/USA/CA-UCSF-UC936/2021	EPI_ISL_984550	2021-01-02	UCSF	San Francisco County	15.538	0
hCoV-19/USA/CA-UCSF-UC937/2021	EPI_ISL_984551	2021-01-02	UCSF	San Joaquin County	24.412	0
hCoV-19/USA/CA-UCSF-UC938/2021	EPI_ISL_984552	2021-01-02	UCSF	Solano County	19.998	0
hCoV-19/USA/CA-UCSF-UC939/2021	EPI_ISL_984553	2021-01-01	UCSF	San Francisco County	19.579	0
hCoV-19/USA/CA-UCSF-UC940/2021	EPI_ISL_984554	2021-01-02	UCSF	Stanislaus County	22.495	0
hCoV-19/USA/CA-UCSF-UC941/2021	EPI_ISL_984555	2021-01-02	UCSF	San Mateo County	18.673	0
hCoV-19/USA/CA-UCSF-UC942/2021	EPI_ISL_984556	2021-01-03	UCSF	Alameda County	26.991	0
hCoV-19/USA/CA-UCSF-UC943/2021	EPI_ISL_984557	2021-01-03	UCSF	San Francisco County	17.221	0
hCoV-19/USA/CA-UCSF-UC944/2021	EPI_ISL_984558	2021-01-02	UCSF	Marin County	15.179	0
hCoV-19/USA/CA-UCSF-UC945/2020	EPI_ISL_984559	2020-12-29	UCSF	Alameda County	20.152	0
hCoV-19/USA/CA-UCSF-UC946/2020	EPI_ISL_984560	2020-12-29	UCSF	San Francisco County	17.49	0
hCoV-19/USA/CA-UCSF-UC947/2020	EPI_ISL_984561	2020-12-29	UCSF	Marin County	32.099	0
hCoV-19/USA/CA-UCSF-UC948/2020	EPI_ISL_984562	2020-12-29	UCSF	San Mateo County	20.611	0
hCoV-19/USA/CA-UCSF-UC949/2020	EPI_ISL_984563	2020-12-29	UCSF	Contra Costa County	23.847	0
hCoV-19/USA/CA-UCSF-UC950/2020	EPI_ISL_984564	2020-12-30	UCSF	Marin County	27.139	1
hCoV-19/USA/CA-UCSF-UC951/2020	EPI_ISL_984565	2020-12-30	UCSF	San Francisco County	24.096	0
hCoV-19/USA/CA-UCSF-UC952/2020	EPI_ISL_984566	2020-12-30	UCSF	San Francisco County	17.856	0
hCoV-19/USA/CA-UCSF-UC953/2020	EPI_ISL_984567	2020-12-30	UCSF	Alameda County	14.313	1
hCoV-19/USA/CA-UCSF-UC954/2020	EPI_ISL_984568	2020-12-30	UCSF	Contra Costa County	20.332	1
hCoV-19/USA/CA-UCSF-UC955/2020	EPI_ISL_984569	2020-12-29	UCSF	Alameda County	20.556	1
hCoV-19/USA/CA-UCSF-UC956/2020	EPI_ISL_984570	2020-12-29	UCSF	Alameda County	23.802	0
hCoV-19/USA/CA-UCSF-UC957/2020	EPI_ISL_984571	2020-12-23	UCSF	San Francisco County	18.914	1
hCoV-19/USA/CA-UCSF-UC958/2021	EPI_ISL_984572	2021-01-07	UCSF	Contra Costa County	16.399	0
hCoV-19/USA/CA-UCSF-UC959/2021	EPI_ISL_984573	2021-01-07	UCSF	San Francisco County	22.616	0
hCoV-19/USA/CA-UCSF-UC960/2021	EPI_ISL_984574	2021-01-07	UCSF	San Francisco County	18.008	0
hCoV-19/USA/CA-UCSF-UC961/2021	EPI_ISL_984575	2021-01-07	UCSF	San Francisco County	15.517	0
hCoV-19/USA/CA-UCSF-UC962/2021	EPI_ISL_984576	2021-01-07	UCSF	Contra Costa County	19.214	0
hCoV-19/USA/CA-UCSF-UC963/2021	EPI_ISL_984577	2021-01-07	UCSF	San Francisco County	18.706	0
hCoV-19/USA/CA-UCSF-UC964/2021	EPI_ISL_984578	2021-01-07	UCSF	San Mateo County	17.248	0
hCoV-19/USA/CA-UCSF-UC965/2021	EPI_ISL_984579	2021-01-07	UCSF	Contra Costa County	25.342	0
hCoV-19/USA/CA-UCSF-UC966/2021	EPI_ISL_984580	2021-01-07	UCSF	San Francisco County	19.967	0
hCoV-19/USA/CA-UCSF-UC967/2021	EPI_ISL_984581	2021-01-07	UCSF	San Francisco County	23.858	1
hCoV-19/USA/CA-UCSF-UC968/2021	EPI_ISL_984582	2021-01-06	UCSF	San Francisco County	17.754	1
hCoV-19/USA/CA-UCSF-UC969/2021	EPI_ISL_984583	2021-01-06	UCSF	Contra Costa County	11.137	0
hCoV-19/USA/CA-UCSF-UC970/2021	EPI_ISL_984584	2021-01-06	UCSF	Unknown	22.278	0
hCoV-19/USA/CA-UCSF-UC971/2021	EPI_ISL_984585	2021-01-06	UCSF	Alameda County	23.468	0
hCoV-19/USA/CA-UCSF-UC972/2021	EPI_ISL_984586	2021-01-06	UCSF	Contra Costa County	26.093	0
hCoV-19/USA/CA-UCSF-UC973/2021	EPI_ISL_984587	2021-01-06	UCSF	Alameda County	36.023	0
hCoV-19/USA/CA-UCSF-UC974/2021	EPI_ISL_984588	2021-01-06	UCSF	Alameda County	18.369	1
hCoV-19/USA/CA-UCSF-UC975/2021	EPI_ISL_984589	2021-01-06	UCSF	Alameda County	32.719	0
hCoV-19/USA/CA-UCSF-UC976/2021	EPI_ISL_984590	2021-01-06	UCSF	San Francisco County	38.225	0
hCoV-19/USA/CA-UCSF-UC977/2021	EPI_ISL_984591	2021-01-05	UCSF	Marin County	15.578	0
hCoV-19/USA/CA-UCSF-UC978/2021	EPI_ISL_984592	2021-01-05	UCSF	Marin County	14.82	0
hCoV-19/USA/CA-UCSF-UC979/2021	EPI_ISL_984593	2021-01-05	UCSF	Marin County	24.2	0
hCoV-19/USA/CA-UCSF-UC980/2021	EPI_ISL_984594	2021-01-05	UCSF	Marin County	20.508	1
hCoV-19/USA/CA-UCSF-UC981/2021	EPI_ISL_984595	2021-01-06	UCSF	San Francisco County	21.403	1
hCoV-19/USA/CA-UCSF-UC982/2021	EPI_ISL_984596	2021-01-05	UCSF	San Joaquin County	22.598	0
hCoV-19/USA/CA-UCSF-UC983/2021	EPI_ISL_984597	2021-01-04	UCSF	San Francisco County	28.538	0
hCoV-19/USA/CA-UCSF-UC984/2021	EPI_ISL_984598	2021-01-04	UCSF	Santa Clara County	19.27	0
hCoV-19/USA/CA-UCSF-UC985/2021	EPI_ISL_984599	2021-01-04	UCSF	San Francisco County	15.785	0
hCoV-19/USA/CA-UCSF-UC986/2021	EPI_ISL_984600	2021-01-04	UCSF	Solano County	24.171	0
hCoV-19/USA/CA-UCSF-UC987/2021	EPI_ISL_984601	2021-01-04	UCSF	Contra Costa County	22.552	1
hCoV-19/USA/CA-UCSF-UC988/2021	EPI_ISL_984602	2021-01-04	UCSF	San Francisco County	32.497	0
hCoV-19/USA/CA-UCSF-UC989/2021	EPI_ISL_984603	2021-01-18	UCSF	Alameda County	16.9	1
hCoV-19/USA/CA-UCSF-UC990/2021	EPI_ISL_984604	2021-01-18	UCSF	San Francisco County	18.08	0
hCoV-19/USA/CA-UCSF-UC991/2020	EPI_ISL_984605	2020-11-28	UCSF	San Francisco County	33.265	0
hCoV-19/USA/CA-UCSF-UC992/2020	EPI_ISL_984606	2020-11-28	UCSF	San Francisco County	28.975	0
hCoV-19/USA/CA-UCSF-UC993/2020	EPI_ISL_984607	2020-11-28	UCSF	Alameda County	31.562	0
hCoV-19/USA/CA-UCSF-UC994/2020	EPI_ISL_984608	2020-11-28	UCSF	San Francisco County	27.598	0
hCoV-19/USA/CA-UCSF-UC995/2020	EPI_ISL_984609	2020-11-28	UCSF	Contra Costa County	22.454	0
hCoV-19/USA/CA-UCSF-UC996/2020	EPI_ISL_984610	2020-11-27	UCSF	San Francisco County	18.001	0
hCoV-19/USA/CA-UCSF-UC997/2020	EPI_ISL_984611	2020-11-27	UCSF	Marin County	23.523	0
hCoV-19/USA/CA-UCSF-UC998/2020	EPI_ISL_984612	2020-11-27	UCSF	Marin County	21.338	0
hCoV-19/USA/CA-UCSF-UC999/2020	EPI_ISL_984613	2020-11-27	UCSF	San Francisco County	11.97	0
hCoV-19/USA/CA-IGI-0404-2/2021	EPI_ISL_918195	2021-01-13	UC Berkeley IGI	Alameda County	29.92	1
hCoV-19/USA/CA-IGI-0404/2020	EPI_ISL_754887	2021-01-20	UC Berkeley IGI	Alameda County	18.13	0
hCoV-19/USA/CA-IGI-2372/2020	EPI_ISL_918205	2020-11-19	UC Berkeley IGI	Contra Costa County	8.98936	1
hCoV-19/USA/CA-IGI-2373/2020	EPI_ISL_918206	2020-11-19	UC Berkeley IGI	Contra Costa County	9.96217	0
hCoV-19/USA/CA-IGI-2375/2020	EPI_ISL_918207	2020-11-17	UC Berkeley IGI	Contra Costa County	10.6447	0
hCoV-19/USA/CA-IGI-2379/2020	EPI_ISL_918208	2020-12-07	UC Berkeley IGI	Sacramento County	11.409	0
hCoV-19/USA/CA-IGI-2380/2020	EPI_ISL_918209	2020-11-18	UC Berkeley IGI	Alameda County	11.5361	0
hCoV-19/USA/CA-IGI-2381/2020	EPI_ISL_918210	2020-11-09	UC Berkeley IGI	Alameda County	12.6887	0
hCoV-19/USA/CA-IGI-2382/2020	EPI_ISL_918211	2020-11-18	UC Berkeley IGI	Contra Costa County	13.26	0
hCoV-19/USA/CA-IGI-2384/2020	EPI_ISL_918212	2020-11-09	UC Berkeley IGI	Contra Costa County	13.7774	0
hCoV-19/USA/CA-IGI-2386/2020	EPI_ISL_918202	2020-11-16	UC Berkeley IGI	Alameda County	14.4236	0
hCoV-19/USA/CA-IGI-2387/2020	EPI_ISL_918213	2020-11-06	UC Berkeley IGI	Contra Costa County	14.4459	0
hCoV-19/USA/CA-IGI-2388/2020	EPI_ISL_918214	2020-11-19	UC Berkeley IGI	Alameda County	14.7574	0
hCoV-19/USA/CA-IGI-2390/2020	EPI_ISL_918215	2020-11-05	UC Berkeley IGI	Contra Costa County	14.9913	0
hCoV-19/USA/CA-IGI-2392/2020	EPI_ISL_918216	2020-11-16	UC Berkeley IGI	Alameda County	15.4392	0
hCoV-19/USA/CA-IGI-2395/2020	EPI_ISL_918217	2020-11-10	UC Berkeley IGI	Alameda County	16.0153	0
hCoV-19/USA/CA-IGI-2396/2020	EPI_ISL_918186	2020-12-07	UC Berkeley IGI	Alameda County	16.2041	0
hCoV-19/USA/CA-IGI-2400/2020	EPI_ISL_918218	2020-11-05	UC Berkeley IGI	Contra Costa County	16.8599	0
hCoV-19/USA/CA-IGI-2401/2020	EPI_ISL_918219	2020-11-06	UC Berkeley IGI	Contra Costa County	17.1328	0
hCoV-19/USA/CA-IGI-2402/2020	EPI_ISL_918184	2020-11-17	UC Berkeley IGI	Contra Costa County	17.3402	0
hCoV-19/USA/CA-IGI-2403/2020	EPI_ISL_918220	2020-11-05	UC Berkeley IGI	Alameda County	17.8812	0
hCoV-19/USA/CA-IGI-2419/2020	EPI_ISL_918221	2020-11-04	UC Berkeley IGI	Alameda County	19.709	0
hCoV-19/USA/CA-IGI-2421/2020	EPI_ISL_918222	2020-11-09	UC Berkeley IGI	Alameda County	20.2187	0
hCoV-19/USA/CA-IGI-2425/2020	EPI_ISL_918197	2020-11-04	UC Berkeley IGI	Alameda County	22.4776	0
hCoV-19/USA/CA-IGI-2427/2020	EPI_ISL_918223	2020-11-06	UC Berkeley IGI	Alameda County	22.8117	0
hCoV-19/USA/CA-IGI-2441/2020	EPI_ISL_918178	2020-11-10	UC Berkeley IGI	Alameda County	26.8503	0
hCoV-19/USA/CA-IGI-2709/2020	EPI_ISL_918224	2020-12-29	UC Berkeley IGI	Contra Costa County	11.2975	1
hCoV-19/USA/CA-IGI-2710/2020	EPI_ISL_918225	2020-12-29	UC Berkeley IGI	Contra Costa County	11.5053	0
hCoV-19/USA/CA-IGI-2711/2021	EPI_ISL_918226	2021-01-14	UC Berkeley IGI	Alameda County	11.632	0
hCoV-19/USA/CA-IGI-2712/2021	EPI_ISL_918190	2021-01-14	UC Berkeley IGI	Alameda County	12.3173	0
hCoV-19/USA/CA-IGI-2713/2021	EPI_ISL_918183	2021-01-07	UC Berkeley IGI	Contra Costa County	13.0968	0
hCoV-19/USA/CA-IGI-2714/2020	EPI_ISL_918227	2020-12-30	UC Berkeley IGI	Alameda County	13.2884	0
hCoV-19/USA/CA-IGI-2715/2021	EPI_ISL_918181	2021-01-08	UC Berkeley IGI	Alameda County	13.742	0
hCoV-19/USA/CA-IGI-2716/2020	EPI_ISL_984662	2020-12-30	UC Berkeley IGI	Contra Costa County	13.8073	0
hCoV-19/USA/CA-IGI-2717/2020	EPI_ISL_918228	2020-12-29	UC Berkeley IGI	Contra Costa County	14.1035	0
hCoV-19/USA/CA-IGI-2718/2021	EPI_ISL_918200	2021-01-06	UC Berkeley IGI	Contra Costa County	14.2351	0
hCoV-19/USA/CA-IGI-2719/2020	EPI_ISL_918194	2020-12-30	UC Berkeley IGI	Contra Costa County	14.3971	0
hCoV-19/USA/CA-IGI-2720/2021	EPI_ISL_918198	2021-01-13	UC Berkeley IGI	Alameda County	14.5387	0
hCoV-19/USA/CA-IGI-2721/2021	EPI_ISL_918185	2021-01-05	UC Berkeley IGI	Alameda County	14.8321	0
hCoV-19/USA/CA-IGI-2723/2021	EPI_ISL_918229	2021-01-11	UC Berkeley IGI	Alameda County	15.4411	0
hCoV-19/USA/CA-IGI-2724/2021	EPI_ISL_918201	2021-01-08	UC Berkeley IGI	Contra Costa County	15.9252	0
hCoV-19/USA/CA-IGI-2725/2021	EPI_ISL_918179	2021-01-14	UC Berkeley IGI	Alameda County	15.945	1
hCoV-19/USA/CA-IGI-2726/2020	EPI_ISL_918189	2020-12-30	UC Berkeley IGI	Contra Costa County	16.2127	1
hCoV-19/USA/CA-IGI-2728/2021	EPI_ISL_918230	2021-01-16	UC Berkeley IGI	Alameda County	16.544	0
hCoV-19/USA/CA-IGI-2729/2021	EPI_ISL_918231	2021-01-13	UC Berkeley IGI	Alameda County	17.0008	0
hCoV-19/USA/CA-IGI-2730/2021	EPI_ISL_918187	2021-01-06	UC Berkeley IGI	Alameda County	17.0096	1
hCoV-19/USA/CA-IGI-2733/2021	EPI_ISL_918204	2021-01-14	UC Berkeley IGI	Alameda County	17.4911	0
hCoV-19/USA/CA-IGI-2735/2021	EPI_ISL_918203	2021-01-11	UC Berkeley IGI	Alameda County	17.872	1
hCoV-19/USA/CA-IGI-2736/2020	EPI_ISL_955126	2020-12-29	UC Berkeley IGI	Contra Costa County	18.2188	1
hCoV-19/USA/CA-IGI-2741/2020	EPI_ISL_918233	2020-12-29	UC Berkeley IGI	Contra Costa County	19.1883	0
hCoV-19/USA/CA-IGI-2743/2021	EPI_ISL_918234	2021-01-11	UC Berkeley IGI	Alameda County	19.5696	0
hCoV-19/USA/CA-IGI-2744/2021	EPI_ISL_918177	2021-01-05	UC Berkeley IGI	Alameda County	19.5886	0
hCoV-19/USA/CA-IGI-2745/2021	EPI_ISL_918235	2021-01-12	UC Berkeley IGI	Alameda County	19.7114	0
hCoV-19/USA/CA-IGI-2746/2021	EPI_ISL_955127	2021-01-05	UC Berkeley IGI	Alameda County	19.7144	0
hCoV-19/USA/CA-IGI-2766/2021	EPI_ISL_918236	2021-01-14	UC Berkeley IGI	Contra Costa County	22.9281	0
hCoV-19/USA/CA-IGI-2802/2021	EPI_ISL_918237	2021-01-07	UC Berkeley IGI	Contra Costa County	8.37558	1
hCoV-19/USA/CA-IGI-2803/2021	EPI_ISL_918238	2021-01-14	UC Berkeley IGI	Alameda County	10.5922	1
hCoV-19/USA/CA-IGI-2804/2020	EPI_ISL_918239	2020-12-29	UC Berkeley IGI	Contra Costa County	13.5623	1
hCoV-19/USA/CA-IGI-2805/2020	EPI_ISL_918240	2020-12-29	UC Berkeley IGI	Contra Costa County	13.8535	1
hCoV-19/USA/CA-IGI-2806/2020	EPI_ISL_918241	2020-12-28	UC Berkeley IGI	Alameda County	14.4355	0
hCoV-19/USA/CA-IGI-2807/2020	EPI_ISL_918193	2020-12-28	UC Berkeley IGI	Contra Costa County	14.501	0
hCoV-19/USA/CA-IGI-2809/2020	EPI_ISL_918242	2020-12-29	UC Berkeley IGI	Contra Costa County	15.5106	1
hCoV-19/USA/CA-IGI-2810/2021	EPI_ISL_918199	2021-01-12	UC Berkeley IGI	Contra Costa County	15.6968	0
hCoV-19/USA/CA-IGI-2811/2021	EPI_ISL_918243	2021-01-07	UC Berkeley IGI	Alameda County	15.8395	1
hCoV-19/USA/CA-IGI-2812/2020	EPI_ISL_918244	2020-12-29	UC Berkeley IGI	Contra Costa County	16.2848	1
hCoV-19/USA/CA-IGI-2813/2021	EPI_ISL_918245	2021-01-12	UC Berkeley IGI	Alameda County	16.6776	1
hCoV-19/USA/CA-IGI-2814/2021	EPI_ISL_918246	2021-01-12	UC Berkeley IGI	Alameda County	16.7127	0
hCoV-19/USA/CA-IGI-2815/2021	EPI_ISL_918247	2021-01-12	UC Berkeley IGI	Alameda County	17.17	0
hCoV-19/USA/CA-IGI-2816/2020	EPI_ISL_918248	2020-12-28	UC Berkeley IGI	Alameda County	17.774	1
hCoV-19/USA/CA-IGI-2817/2021	EPI_ISL_918249	2021-01-07	UC Berkeley IGI	Contra Costa County	17.8007	0
hCoV-19/USA/CA-IGI-2818/2020	EPI_ISL_918250	2020-12-28	UC Berkeley IGI	Merced County	18.045	1
hCoV-19/USA/CA-IGI-2820/2021	EPI_ISL_918251	2021-01-06	UC Berkeley IGI	Alameda County	18.1032	0
hCoV-19/USA/CA-IGI-2821/2021	EPI_ISL_918252	2021-01-12	UC Berkeley IGI	Alameda County	18.2543	1
hCoV-19/USA/CA-IGI-2824/2020	EPI_ISL_955128	2020-12-28	UC Berkeley IGI	Contra Costa County	18.7533	0
hCoV-19/USA/CA-IGI-2825/2021	EPI_ISL_918253	2021-01-12	UC Berkeley IGI	Alameda County	18.8347	0
hCoV-19/USA/CA-IGI-2826/2021	EPI_ISL_918254	2021-01-06	UC Berkeley IGI	Alameda County	18.8353	0
hCoV-19/USA/CA-IGI-2827/2021	EPI_ISL_918255	2021-01-07	UC Berkeley IGI	Alameda County	18.8661	0
hCoV-19/USA/CA-IGI-2828/2021	EPI_ISL_918256	2021-01-11	UC Berkeley IGI	Alameda County	19.0094	0
hCoV-19/USA/CA-IGI-2829/2021	EPI_ISL_918180	2021-01-07	UC Berkeley IGI	Alameda County	19.1408	1
hCoV-19/USA/CA-IGI-2830/2021	EPI_ISL_918257	2021-01-11	UC Berkeley IGI	Alameda County	19.1785	1
hCoV-19/USA/CA-IGI-2832/2021	EPI_ISL_918258	2021-01-11	UC Berkeley IGI	Contra Costa County	19.7431	0
hCoV-19/USA/CA-IGI-2833/2021	EPI_ISL_918188	2021-01-13	UC Berkeley IGI	Contra Costa County	19.7993	1
hCoV-19/USA/CA-IGI-2835/2021	EPI_ISL_918259	2021-01-08	UC Berkeley IGI	Alameda County	19.9906	1
hCoV-19/USA/CA-IGI-2836/2021	EPI_ISL_918260	2021-01-12	UC Berkeley IGI	Alameda County	20.2285	0
hCoV-19/USA/CA-IGI-2837/2020	EPI_ISL_918261	2020-12-29	UC Berkeley IGI	Contra Costa County	20.2934	1
hCoV-19/USA/CA-IGI-2839/2021	EPI_ISL_918262	2021-01-11	UC Berkeley IGI	Alameda County	20.672	0
hCoV-19/USA/CA-IGI-2845/2021	EPI_ISL_918182	2021-01-13	UC Berkeley IGI	Contra Costa County	21.9413	1
hCoV-19/USA/CA-IGI-2867/2021	EPI_ISL_955129	2021-01-13	UC Berkeley IGI	Contra Costa County	26.7925	0
hCoV-19/USA/CA-IGI-2896/2021	EPI_ISL_918191	2021-01-19	UC Berkeley IGI	Alameda County	16.3259	0
hCoV-19/USA/CA-IGI-2897/2021	EPI_ISL_918192	2021-01-21	UC Berkeley IGI	Alameda County	17.8905	0
hCoV-19/USA/CA-IGI-2898/2020	EPI_ISL_980974	2020-12-29	UC Berkeley IGI	Contra Costa County	15.2198	0
hCoV-19/USA/CA-IGI-2904/2021	EPI_ISL_980879	2021-01-26	UC Berkeley IGI	Alameda County	17.8505	1
hCoV-19/USA/CA-IGI-2905/2021	EPI_ISL_980975	2021-01-07	UC Berkeley IGI	Alameda County	19.0391	0
hCoV-19/USA/CA-IGI-2906/2021	EPI_ISL_980976	2021-01-08	UC Berkeley IGI	Alameda County	18.9815	1
hCoV-19/USA/CA-IGI-2909/2021	EPI_ISL_980897	2021-01-13	UC Berkeley IGI	Contra Costa County	15.0494	1
hCoV-19/USA/CA-IGI-2910/2021	EPI_ISL_980916	2021-01-13	UC Berkeley IGI	Contra Costa County	19.4577	1
hCoV-19/USA/CA-IGI-2911/2021	EPI_ISL_980898	2021-01-13	UC Berkeley IGI	Contra Costa County	17.0302	1
hCoV-19/USA/CA-IGI-2914/2021	EPI_ISL_980977	2021-01-14	UC Berkeley IGI	Contra Costa County	11.5134	1
hCoV-19/USA/CA-IGI-2917/2021	EPI_ISL_980930	2021-01-07	UC Berkeley IGI	Alameda County	16.4369	0
hCoV-19/USA/CA-IGI-2918/2021	EPI_ISL_980855	2021-01-12	UC Berkeley IGI	Alameda County	23.1284	1
hCoV-19/USA/CA-IGI-2924/2021	EPI_ISL_980845	2021-01-13	UC Berkeley IGI	Alameda County	17.6737	0
hCoV-19/USA/CA-IGI-2925/2021	EPI_ISL_980935	2021-01-13	UC Berkeley IGI	Alameda County	13.8114	1
hCoV-19/USA/CA-IGI-2927/2021	EPI_ISL_980859	2021-01-13	UC Berkeley IGI	Alameda County	14.567	1
hCoV-19/USA/CA-IGI-2929/2021	EPI_ISL_980922	2021-01-13	UC Berkeley IGI	Contra Costa County	21.8346	0
hCoV-19/USA/CA-IGI-2933/2021	EPI_ISL_980978	2021-01-13	UC Berkeley IGI	Contra Costa County	13.5851	0
hCoV-19/USA/CA-IGI-2936/2021	EPI_ISL_980899	2021-01-14	UC Berkeley IGI	Alameda County	15.7154	1
hCoV-19/USA/CA-IGI-2937/2021	EPI_ISL_980936	2021-01-14	UC Berkeley IGI	Alameda County	17.1335	0
hCoV-19/USA/CA-IGI-2938/2021	EPI_ISL_980921	2021-01-14	UC Berkeley IGI	Alameda County	23.1843	0
hCoV-19/USA/CA-IGI-2941/2021	EPI_ISL_980979	2021-01-14	UC Berkeley IGI	Contra Costa County	8.26139	1
hCoV-19/USA/CA-IGI-2942/2021	EPI_ISL_980980	2021-01-14	UC Berkeley IGI	Contra Costa County	13.9341	0
hCoV-19/USA/CA-IGI-2943/2021	EPI_ISL_980920	2021-01-14	UC Berkeley IGI	Contra Costa County	21.2935	1
hCoV-19/USA/CA-IGI-2946_1/2021	EPI_ISL_980902	2021-01-14	UC Berkeley IGI	Alameda County	12.9665	1
hCoV-19/USA/CA-IGI-2947/2021	EPI_ISL_980937	2021-01-14	UC Berkeley IGI	Alameda County	15.7058	1
hCoV-19/USA/CA-IGI-2948/2021	EPI_ISL_980854	2021-01-14	UC Berkeley IGI	Alameda County	21.0736	1
hCoV-19/USA/CA-IGI-2952/2021	EPI_ISL_980981	2021-01-14	UC Berkeley IGI	San Francisco County	14.7538	1
hCoV-19/USA/CA-IGI-2954/2021	EPI_ISL_980852	2021-01-14	UC Berkeley IGI	Alameda County	16.6285	1
hCoV-19/USA/CA-IGI-2956/2021	EPI_ISL_980938	2021-01-15	UC Berkeley IGI	Alameda County	18.6279	1
hCoV-19/USA/CA-IGI-2958/2021	EPI_ISL_980939	2021-01-15	UC Berkeley IGI	Riverside County	10.5308	0
hCoV-19/USA/CA-IGI-2961/2021	EPI_ISL_980982	2021-01-15	UC Berkeley IGI	Contra Costa County	16.7974	1
hCoV-19/USA/CA-IGI-2962/2021	EPI_ISL_980983	2021-01-15	UC Berkeley IGI	Alameda County	19.5996	0
hCoV-19/USA/CA-IGI-2972/2021	EPI_ISL_980933	2021-01-15	UC Berkeley IGI	Alameda County	15.8662	1
hCoV-19/USA/CA-IGI-2973/2021	EPI_ISL_980905	2021-01-15	UC Berkeley IGI	Alameda County	16.234	0
hCoV-19/USA/CA-IGI-2974/2021	EPI_ISL_980940	2021-01-19	UC Berkeley IGI	Alameda County	16.2206	0
hCoV-19/USA/CA-IGI-2977/2021	EPI_ISL_980908	2021-01-19	UC Berkeley IGI	Contra Costa County	25.1801	0
hCoV-19/USA/CA-IGI-2984/2021	EPI_ISL_980914	2021-01-19	UC Berkeley IGI	Alameda County	24.2217	1
hCoV-19/USA/CA-IGI-2988/2021	EPI_ISL_980907	2021-01-19	UC Berkeley IGI	Alameda County	16.2051	0
hCoV-19/USA/CA-IGI-2990/2021	EPI_ISL_980840	2021-01-20	UC Berkeley IGI	Alameda County	21.2175	0
hCoV-19/USA/CA-IGI-2991/2021	EPI_ISL_980884	2021-01-20	UC Berkeley IGI	Ventura County	16.7667	1
hCoV-19/USA/CA-IGI-2992/2021	EPI_ISL_980927	2021-01-20	UC Berkeley IGI	Alameda County	25.9044	0
hCoV-19/USA/CA-IGI-2995/2021	EPI_ISL_980941	2021-01-20	UC Berkeley IGI	Alameda County	13.7408	1
hCoV-19/USA/CA-IGI-2997/2021	EPI_ISL_980929	2021-01-20	UC Berkeley IGI	Contra Costa County	14.1001	0
hCoV-19/USA/CA-IGI-2998/2021	EPI_ISL_980928	2021-01-20	UC Berkeley IGI	Contra Costa County	16.7594	0
hCoV-19/USA/CA-IGI-3004/2021	EPI_ISL_980863	2021-01-20	UC Berkeley IGI	Alameda County	14.5887	1
hCoV-19/USA/CA-IGI-3005/2021	EPI_ISL_980880	2021-01-20	UC Berkeley IGI	Contra Costa County	13.5234	1
hCoV-19/USA/CA-IGI-3006/2021	EPI_ISL_980896	2021-01-20	UC Berkeley IGI	Contra Costa County	16.1459	1
hCoV-19/USA/CA-IGI-3010/2021	EPI_ISL_980869	2021-01-20	UC Berkeley IGI	Contra Costa County	19.7378	0
hCoV-19/USA/CA-IGI-3013/2021	EPI_ISL_980942	2021-01-20	UC Berkeley IGI	San Francisco County	15.9536	0
hCoV-19/USA/CA-IGI-3016/2021	EPI_ISL_980881	2021-01-21	UC Berkeley IGI	Alameda County	14.077	1
hCoV-19/USA/CA-IGI-3017/2021	EPI_ISL_984659	2021-01-21	UC Berkeley IGI	Alameda County	24.3783	0
hCoV-19/USA/CA-IGI-3020/2021	EPI_ISL_980943	2021-01-21	UC Berkeley IGI	Contra Costa County	15.6262	0
hCoV-19/USA/CA-IGI-3021/2021	EPI_ISL_984660	2021-01-21	UC Berkeley IGI	Alameda County	22.5564	0
hCoV-19/USA/CA-IGI-3022/2021	EPI_ISL_980944	2021-01-21	UC Berkeley IGI	Alameda County	20.7642	0
hCoV-19/USA/CA-IGI-3025/2021	EPI_ISL_980910	2021-01-21	UC Berkeley IGI	Contra Costa County	13.7245	0
hCoV-19/USA/CA-IGI-3034/2021	EPI_ISL_980851	2021-01-21	UC Berkeley IGI	Contra Costa County	22.704	0
hCoV-19/USA/CA-IGI-3035/2021	EPI_ISL_980931	2021-01-21	UC Berkeley IGI	Contra Costa County	24.1223	0
hCoV-19/USA/CA-IGI-3036/2021	EPI_ISL_980904	2021-01-22	UC Berkeley IGI	Alameda County	17.3909	0
hCoV-19/USA/CA-IGI-3037/2021	EPI_ISL_980871	2021-01-22	UC Berkeley IGI	Alameda County	17.6577	1
hCoV-19/USA/CA-IGI-3040/2021	EPI_ISL_980932	2021-01-22	UC Berkeley IGI	Alameda County	16.2648	0
hCoV-19/USA/CA-IGI-3043/2021	EPI_ISL_980934	2021-01-22	UC Berkeley IGI	Contra Costa County	14.3104	0
hCoV-19/USA/CA-IGI-3044/2021	EPI_ISL_980873	2021-01-22	UC Berkeley IGI	Contra Costa County	17.7611	1
hCoV-19/USA/CA-IGI-3049/2021	EPI_ISL_980945	2021-01-22	UC Berkeley IGI	Alameda County	19.4878	1
hCoV-19/USA/CA-IGI-3050/2021	EPI_ISL_980876	2021-01-22	UC Berkeley IGI	Alameda County	15.6989	0
hCoV-19/USA/CA-IGI-3051/2021	EPI_ISL_980875	2021-01-25	UC Berkeley IGI	Alameda County	20.4682	1
hCoV-19/USA/CA-IGI-3052/2021	EPI_ISL_980946	2021-01-25	UC Berkeley IGI	Alameda County	16.9131	1
hCoV-19/USA/CA-IGI-3057/2021	EPI_ISL_980947	2021-01-25	UC Berkeley IGI	Alameda County	18.6166	0
hCoV-19/USA/CA-IGI-3060/2021	EPI_ISL_980865	2021-01-25	UC Berkeley IGI	Alameda County	16.1973	1
hCoV-19/USA/CA-IGI-3061/2021	EPI_ISL_980948	2021-01-25	UC Berkeley IGI	Alameda County	17.7619	1
hCoV-19/USA/CA-IGI-3066/2021	EPI_ISL_980949	2021-01-25	UC Berkeley IGI	Contra Costa County	13.5624	1
hCoV-19/USA/CA-IGI-3073/2021	EPI_ISL_980847	2021-01-25	UC Berkeley IGI	Contra Costa County	22.2566	1
hCoV-19/USA/CA-IGI-3075/2021	EPI_ISL_980950	2021-01-25	UC Berkeley IGI	Alameda County	13.7974	0
hCoV-19/USA/CA-IGI-3078/2021	EPI_ISL_980951	2021-01-25	UC Berkeley IGI	Alameda County	21.1551	0
hCoV-19/USA/CA-IGI-3080/2021	EPI_ISL_980984	2021-01-26	UC Berkeley IGI	Alameda County	17.8733	0
hCoV-19/USA/CA-IGI-3082/2021	EPI_ISL_980918	2021-01-26	UC Berkeley IGI	Alameda County	19.6648	1
hCoV-19/USA/CA-IGI-3083/2021	EPI_ISL_980846	2021-01-26	UC Berkeley IGI	Alameda County	24.0304	1
hCoV-19/USA/CA-IGI-3084/2021	EPI_ISL_980985	2021-01-26	UC Berkeley IGI	Alameda County	12.0497	0
hCoV-19/USA/CA-IGI-3085/2021	EPI_ISL_980866	2021-01-26	UC Berkeley IGI	Alameda County	21.2806	0
hCoV-19/USA/CA-IGI-3086/2021	EPI_ISL_980878	2021-01-26	UC Berkeley IGI	Alameda County	21.173	0
hCoV-19/USA/CA-IGI-3087/2021	EPI_ISL_980849	2021-01-26	UC Berkeley IGI	Alameda County	19.2592	0
hCoV-19/USA/CA-IGI-3088/2021	EPI_ISL_980909	2021-01-26	UC Berkeley IGI	Alameda County	26.9763	0
hCoV-19/USA/CA-IGI-3090/2021	EPI_ISL_980952	2021-01-26	UC Berkeley IGI	Contra Costa County	18.8326	0
hCoV-19/USA/CA-IGI-3092/2021	EPI_ISL_980841	2021-01-26	UC Berkeley IGI	Contra Costa County	11.1222	0
hCoV-19/USA/CA-IGI-3094/2021	EPI_ISL_980953	2021-01-26	UC Berkeley IGI	Alameda County	18.974	1
hCoV-19/USA/CA-IGI-3095/2021	EPI_ISL_980954	2021-01-26	UC Berkeley IGI	Alameda County	19.8435	1
hCoV-19/USA/CA-IGI-3096/2021	EPI_ISL_980913	2021-01-26	UC Berkeley IGI	Alameda County	25.5363	0
hCoV-19/USA/CA-IGI-3097/2021	EPI_ISL_980955	2021-01-26	UC Berkeley IGI	Alameda County	19.1049	1
hCoV-19/USA/CA-IGI-3098/2021	EPI_ISL_980872	2021-01-26	UC Berkeley IGI	Alameda County	20.9352	1
hCoV-19/USA/CA-IGI-3099/2021	EPI_ISL_980956	2021-01-26	UC Berkeley IGI	Alameda County	15.815	0
hCoV-19/USA/CA-IGI-3102/2021	EPI_ISL_980885	2021-01-29	UC Berkeley IGI	Alameda County	17.119	0
hCoV-19/USA/CA-IGI-3103/2021	EPI_ISL_980890	2021-01-26	UC Berkeley IGI	Alameda County	23.1428	0
hCoV-19/USA/CA-IGI-3105/2021	EPI_ISL_980957	2021-01-26	UC Berkeley IGI	Alameda County	16.6224	0
hCoV-19/USA/CA-IGI-3107/2021	EPI_ISL_980883	2021-01-26	UC Berkeley IGI	Alameda County	19.2322	1
hCoV-19/USA/CA-IGI-3108/2021	EPI_ISL_980958	2021-01-26	UC Berkeley IGI	Alameda County	17.8044	0
hCoV-19/USA/CA-IGI-3110/2021	EPI_ISL_980959	2021-01-26	UC Berkeley IGI	Alameda County	15.1613	1
hCoV-19/USA/CA-IGI-3115/2021	EPI_ISL_980906	2021-01-26	UC Berkeley IGI	Alameda County	16.1805	0
hCoV-19/USA/CA-IGI-3116/2021	EPI_ISL_980874	2021-01-26	UC Berkeley IGI	Alameda County	24.3758	1
hCoV-19/USA/CA-IGI-3118/2021	EPI_ISL_980848	2021-01-27	UC Berkeley IGI	Alameda County	21.7292	0
hCoV-19/USA/CA-IGI-3121/2021	EPI_ISL_980960	2021-01-27	UC Berkeley IGI	Alameda County	17.9088	0
hCoV-19/USA/CA-IGI-3122/2021	EPI_ISL_980842	2021-01-27	UC Berkeley IGI	Alameda County	22.1577	1
hCoV-19/USA/CA-IGI-3124/2021	EPI_ISL_980844	2021-01-27	UC Berkeley IGI	Alameda County	21.3163	0
hCoV-19/USA/CA-IGI-3125/2021	EPI_ISL_980919	2021-01-27	UC Berkeley IGI	Alameda County	24.3577	0
hCoV-19/USA/CA-IGI-3127/2021	EPI_ISL_980895	2021-01-27	UC Berkeley IGI	San Diego County	14.6089	0
hCoV-19/USA/CA-IGI-3130/2021	EPI_ISL_980912	2021-01-27	UC Berkeley IGI	Alameda County	23.9471	0
hCoV-19/USA/CA-IGI-3132/2021	EPI_ISL_980862	2021-01-27	UC Berkeley IGI	Alameda County	20.7379	0
hCoV-19/USA/CA-IGI-3133/2021	EPI_ISL_980961	2021-01-27	UC Berkeley IGI	Alameda County	17.856	0
hCoV-19/USA/CA-IGI-3134/2021	EPI_ISL_980891	2021-01-27	UC Berkeley IGI	Alameda County	14.9182	0
hCoV-19/USA/CA-IGI-3136/2021	EPI_ISL_980962	2021-01-27	UC Berkeley IGI	Alameda County	14.1205	0
hCoV-19/USA/CA-IGI-3137/2021	EPI_ISL_980963	2021-01-27	UC Berkeley IGI	Alameda County	15.6222	0
hCoV-19/USA/CA-IGI-3138/2021	EPI_ISL_980894	2021-01-27	UC Berkeley IGI	Alameda County	17.6346	1
hCoV-19/USA/CA-IGI-3140/2021	EPI_ISL_980892	2021-01-27	UC Berkeley IGI	Alameda County	15.3396	0
hCoV-19/USA/CA-IGI-3145/2021	EPI_ISL_980964	2021-01-27	UC Berkeley IGI	Alameda County	13.8736	1
hCoV-19/USA/CA-IGI-3149/2021	EPI_ISL_980853	2021-01-27	UC Berkeley IGI	Contra Costa County	15.8156	0
hCoV-19/USA/CA-IGI-3152/2021	EPI_ISL_980889	2021-01-27	UC Berkeley IGI	Alameda County	17.8156	1
hCoV-19/USA/CA-IGI-3155/2021	EPI_ISL_980882	2021-01-27	UC Berkeley IGI	Alameda County	13.0457	1
hCoV-19/USA/CA-IGI-3156/2021	EPI_ISL_980867	2021-01-27	UC Berkeley IGI	Alameda County	18.1773	1
hCoV-19/USA/CA-IGI-3157/2021	EPI_ISL_980986	2021-01-27	UC Berkeley IGI	Alameda County	9.87947	0
hCoV-19/USA/CA-IGI-3158/2021	EPI_ISL_980856	2021-01-27	UC Berkeley IGI	Alameda County	17.7256	1
hCoV-19/USA/CA-IGI-3161/2021	EPI_ISL_980886	2021-01-27	UC Berkeley IGI	Alameda County	16.5223	0
hCoV-19/USA/CA-IGI-3162/2021	EPI_ISL_984661	2021-01-27	UC Berkeley IGI	Alameda County	22.5802	0
hCoV-19/USA/CA-IGI-3163/2021	EPI_ISL_980987	2021-01-27	UC Berkeley IGI	Alameda County	11.3156	1
hCoV-19/USA/CA-IGI-3165/2021	EPI_ISL_980988	2021-01-27	UC Berkeley IGI	Alameda County	11.2391	0
hCoV-19/USA/CA-IGI-3166/2021	EPI_ISL_980915	2021-01-27	UC Berkeley IGI	Alameda County	22.5409	0
hCoV-19/USA/CA-IGI-3169/2021	EPI_ISL_980877	2021-01-27	UC Berkeley IGI	Alameda County	19.3458	0
hCoV-19/USA/CA-IGI-3171/2021	EPI_ISL_980850	2021-01-27	UC Berkeley IGI	Alameda County	20.4243	0
hCoV-19/USA/CA-IGI-3174/2021	EPI_ISL_980901	2021-01-28	UC Berkeley IGI	Alameda County	15.7808	0
hCoV-19/USA/CA-IGI-3176/2021	EPI_ISL_980868	2021-01-28	UC Berkeley IGI	Alameda County	17.4421	0
hCoV-19/USA/CA-IGI-3177/2021	EPI_ISL_980903	2021-01-28	UC Berkeley IGI	Alameda County	16.5091	0
hCoV-19/USA/CA-IGI-3182/2021	EPI_ISL_980860	2021-01-28	UC Berkeley IGI	Alameda County	13.0428	1
hCoV-19/USA/CA-IGI-3183/2021	EPI_ISL_980861	2021-01-28	UC Berkeley IGI	Alameda County	15.0347	0
hCoV-19/USA/CA-IGI-3184/2021	EPI_ISL_980965	2021-01-28	UC Berkeley IGI	Los Angeles County	16.4984	0
hCoV-19/USA/CA-IGI-3185/2021	EPI_ISL_980989	2021-01-28	UC Berkeley IGI	Alameda County	17.0903	1
hCoV-19/USA/CA-IGI-3189/2021	EPI_ISL_980887	2021-01-28	UC Berkeley IGI	Alameda County	12.7759	0
hCoV-19/USA/CA-IGI-3191/2021	EPI_ISL_980843	2021-01-28	UC Berkeley IGI	Alameda County	23.4328	0
hCoV-19/USA/CA-IGI-3192/2021	EPI_ISL_980911	2021-01-28	UC Berkeley IGI	Alameda County	27.32	0
hCoV-19/USA/CA-IGI-3193/2021	EPI_ISL_980966	2021-01-28	UC Berkeley IGI	Alameda County	18.9387	0
hCoV-19/USA/CA-IGI-3194/2021	EPI_ISL_980990	2021-01-28	UC Berkeley IGI	Alameda County	16.431	0
hCoV-19/USA/CA-IGI-3195/2021	EPI_ISL_980870	2021-01-28	UC Berkeley IGI	Alameda County	11.9884	0
hCoV-19/USA/CA-IGI-3196/2021	EPI_ISL_980967	2021-01-28	UC Berkeley IGI	Alameda County	15.4926	1
hCoV-19/USA/CA-IGI-3197/2021	EPI_ISL_980991	2021-01-28	UC Berkeley IGI	Alameda County	14.9243	0
hCoV-19/USA/CA-IGI-3198/2021	EPI_ISL_980992	2021-01-28	UC Berkeley IGI	Alameda County	16.3939	0
hCoV-19/USA/CA-IGI-3199/2021	EPI_ISL_980993	2021-01-28	UC Berkeley IGI	Alameda County	14.4464	0
hCoV-19/USA/CA-IGI-3200/2021	EPI_ISL_980994	2021-01-28	UC Berkeley IGI	Alameda County	16.1256	0
hCoV-19/USA/CA-IGI-3201/2021	EPI_ISL_980995	2021-01-28	UC Berkeley IGI	Alameda County	15.532	0
hCoV-19/USA/CA-IGI-3202/2021	EPI_ISL_980888	2021-01-28	UC Berkeley IGI	Alameda County	21.6644	0
hCoV-19/USA/CA-IGI-3203/2021	EPI_ISL_980996	2021-01-28	UC Berkeley IGI	Alameda County	15.8159	0
hCoV-19/USA/CA-IGI-3206/2021	EPI_ISL_980968	2021-01-28	UC Berkeley IGI	Alameda County	17.4414	1
hCoV-19/USA/CA-IGI-3207/2021	EPI_ISL_980969	2021-01-28	UC Berkeley IGI	Alameda County	18.5791	1
hCoV-19/USA/CA-IGI-3208/2021	EPI_ISL_980864	2021-01-28	UC Berkeley IGI	Alameda County	21.0797	0
hCoV-19/USA/CA-IGI-3209/2021	EPI_ISL_980900	2021-01-28	UC Berkeley IGI	Alameda County	16.9928	1
hCoV-19/USA/CA-IGI-3210/2021	EPI_ISL_980893	2021-01-28	UC Berkeley IGI	Contra Costa County	15.0547	0
hCoV-19/USA/CA-IGI-3211/2021	EPI_ISL_980970	2021-01-28	UC Berkeley IGI	Alameda County	14.5976	0
hCoV-19/USA/CA-IGI-3212/2021	EPI_ISL_980917	2021-01-28	UC Berkeley IGI	Alameda County	18.3262	0
hCoV-19/USA/CA-IGI-3213/2021	EPI_ISL_980971	2021-01-28	UC Berkeley IGI	Alameda County	19.7264	1
hCoV-19/USA/CA-IGI-3215/2021	EPI_ISL_980972	2021-01-28	UC Berkeley IGI	Alameda County	12.7866	0
hCoV-19/USA/CA-IGI-3216/2021	EPI_ISL_980973	2021-01-28	UC Berkeley IGI	Alameda County	12.6767	0
hCoV-19/USA/CA-IGI-3219/2021	EPI_ISL_980997	2021-01-29	UC Berkeley IGI	Alameda County	14.9191	0
hCoV-19/USA/CA-IGI-3220/2021	EPI_ISL_980857	2021-01-29	UC Berkeley IGI	Alameda County	19.3302	0
hCoV-19/USA/CA-IGI-3222/2021	EPI_ISL_980998	2021-01-29	UC Berkeley IGI	Alameda County	15.3949	0
hCoV-19/USA/CA-IGI-3223/2021	EPI_ISL_980999	2021-01-29	UC Berkeley IGI	Alameda County	14.3455	0
hCoV-19/USA/CA-IGI-3225/2021	EPI_ISL_981000	2021-01-29	UC Berkeley IGI	Alameda County	13.1343	0
hCoV-19/USA/CA-IGI-3226/2021	EPI_ISL_981001	2021-01-29	UC Berkeley IGI	Alameda County	10.5506	0
hCoV-19/USA/CA-IGI-3227/2021	EPI_ISL_980858	2021-01-29	UC Berkeley IGI	Alameda County	16.4147	0
hCoV-19/USA/CA-IGI-3232/2021	EPI_ISL_981002	2021-01-29	UC Berkeley IGI	Alameda County	12.3417	0
hCoV-19/USA/CA-IGI-3234/2021	EPI_ISL_981003	2021-01-28	UC Berkeley IGI	Alameda County	15.3509	1
hCoV-19/USA/CA-MCPHL-MC01803/2021	EPI_ISL_930786	2021-01-18	Monterey County Department of Public Health	Monterey County	14.6	1
hCoV-19/USA/CA-MCPHL-MC01804/2021	EPI_ISL_930787	2021-01-19	Monterey County Department of Public Health	Monterey County	23.5	1
hCoV-19/USA/CA-MCPHL-MC01805/2021	EPI_ISL_930788	2021-01-19	Monterey County Department of Public Health	Monterey County	31.1	0
hCoV-19/USA/CA-MCPHL-MC01806/2021	EPI_ISL_930789	2021-01-19	Monterey County Department of Public Health	Monterey County	16.6	1
hCoV-19/USA/CA-MCPHL-MC01807/2021	EPI_ISL_930790	2021-01-18	Monterey County Department of Public Health	Monterey County	15.3	1
hCoV-19/USA/CA-MCPHL-MC01808/2021	EPI_ISL_930791	2021-01-18	Monterey County Department of Public Health	Monterey County	20.9	1
hCoV-19/USA/CA-MCPHL-MC01809/2021	EPI_ISL_930792	2021-01-16	Monterey County Department of Public Health	Monterey County	16.7	1
hCoV-19/USA/CA-MCPHL-MC01810/2021	EPI_ISL_930793	2021-01-16	Monterey County Department of Public Health	Monterey County	23	1
hCoV-19/USA/CA-MCPHL-MC01811/2021	EPI_ISL_930794	2021-01-16	Monterey County Department of Public Health	Monterey County	23	1
hCoV-19/USA/CA-MCPHL-MC01812/2021	EPI_ISL_930795	2021-01-17	Monterey County Department of Public Health	Monterey County	18.6	1
hCoV-19/USA/CA-MCPHL-MC01813/2021	EPI_ISL_930796	2021-01-17	Monterey County Department of Public Health	Monterey County	19.1	1
hCoV-19/USA/CA-MCPHL-MC01814/2021	EPI_ISL_930797	2021-01-17	Monterey County Department of Public Health	Monterey County	19	1
hCoV-19/USA/CA-MCPHL-MC01815/2021	EPI_ISL_930798	2021-01-17	Monterey County Department of Public Health	Monterey County	26.2	0
hCoV-19/USA/CA-MCPHL-MC01816/2021	EPI_ISL_930799	2021-01-17	Monterey County Department of Public Health	Monterey County	13.7	1
hCoV-19/USA/CA-MCPHL-MC01817/2021	EPI_ISL_930800	2021-01-17	Monterey County Department of Public Health	Monterey County	23.6	1
hCoV-19/USA/CA-MCPHL-MC01818/2021	EPI_ISL_930801	2021-01-17	Monterey County Department of Public Health	Monterey County	12.9	1
hCoV-19/USA/CA-MCPHL-MC01819/2021	EPI_ISL_930803	2021-01-17	Monterey County Department of Public Health	Monterey County	22.2	1
hCoV-19/USA/CA-MCPHL-MC01820/2021	EPI_ISL_930804	2021-01-17	Monterey County Department of Public Health	Monterey County	16.1	1
hCoV-19/USA/CA-MCPHL-MC01821/2021	EPI_ISL_930805	2021-01-17	Monterey County Department of Public Health	Monterey County	17.9	1
hCoV-19/USA/CA-MCPHL-MC01822/2021	EPI_ISL_930830	2021-01-17	Monterey County Department of Public Health	Monterey County	25.9	0
hCoV-19/USA/CA-MCPHL-MC01823/2021	EPI_ISL_930831	2021-01-18	Monterey County Department of Public Health	Monterey County	28.5	1
hCoV-19/USA/CA-MCPHL-MC01824/2021	EPI_ISL_930832	2021-01-18	Monterey County Department of Public Health	Monterey County	25.8	1
hCoV-19/USA/CA-MCPHL-MC01825/2021	EPI_ISL_930833	2021-01-18	Monterey County Department of Public Health	Monterey County	10.9	1
hCoV-19/USA/CA-MCPHL-MC01826/2021	EPI_ISL_930844	2021-01-18	Monterey County Department of Public Health	Monterey County	23.8	1
hCoV-19/USA/CA-MCPHL-MC01827/2021	EPI_ISL_930845	2021-01-18	Monterey County Department of Public Health	Monterey County	17.8	1
hCoV-19/USA/CA-MCPHL-MC01828/2021	EPI_ISL_930846	2021-01-18	Monterey County Department of Public Health	Monterey County	25.5	1
hCoV-19/USA/CA-MCPHL-MC01829/2021	EPI_ISL_930847	2021-01-18	Monterey County Department of Public Health	Monterey County	11.7	1
hCoV-19/USA/CA-MCPHL-MC01830/2021	EPI_ISL_930848	2021-01-18	Monterey County Department of Public Health	Monterey County	15.6	1
hCoV-19/USA/CA-MCPHL-MC01831/2021	EPI_ISL_930849	2021-01-18	Monterey County Department of Public Health	Monterey County	21.7	1
hCoV-19/USA/CA-MCPHL-MC01832/2021	EPI_ISL_930850	2021-01-18	Monterey County Department of Public Health	Monterey County	17	0
hCoV-19/USA/CA-MCPHL-MC01833/2021	EPI_ISL_930851	2021-01-18	Monterey County Department of Public Health	Monterey County	20.9	0
hCoV-19/USA/CA-MCPHL-MC01834/2021	EPI_ISL_930852	2021-01-18	Monterey County Department of Public Health	Monterey County	17.1	0
hCoV-19/USA/CA-MCPHL-MC01835/2021	EPI_ISL_000000	2021-01-10	Monterey County Department of Public Health	Monterey County	18.9	0
hCoV-19/USA/CA-MCPHL-MC01836/2021	EPI_ISL_968069	2021-01-18	Monterey County Department of Public Health	Monterey County	18.9	1
hCoV-19/USA/CA-MCPHL-MC01837/2021	EPI_ISL_000000	2021-01-18	Monterey County Department of Public Health	Monterey County	17.4	1
hCoV-19/USA/CA-MCPHL-MC01838/2021	EPI_ISL_000000	2021-01-18	Monterey County Department of Public Health	Monterey County	14.2	1
hCoV-19/USA/CA-MCPHL-MC01839/2021	EPI_ISL_968070	2021-01-18	Monterey County Department of Public Health	Monterey County	19.6	1
hCoV-19/USA/CA-MCPHL-MC01840/2021	EPI_ISL_968071	2021-01-18	Monterey County Department of Public Health	Monterey County	14.1	1
hCoV-19/USA/CA-MCPHL-MC01841/2021	EPI_ISL_968072	2021-01-18	Monterey County Department of Public Health	Monterey County	12.7	1
hCoV-19/USA/CA-MCPHL-MC01842/2021	EPI_ISL_000000	2021-01-18	Monterey County Department of Public Health	Monterey County	18.5	1
hCoV-19/USA/CA-MCPHL-MC01843/2021	EPI_ISL_000000	2021-01-18	Monterey County Department of Public Health	Monterey County	16.2	1
hCoV-19/USA/CA-MCPHL-MC01844/2021	EPI_ISL_000000	2021-01-18	Monterey County Department of Public Health	Monterey County	16.8	1
hCoV-19/USA/CA-MCPHL-MC01845/2021	EPI_ISL_968073	2021-01-18	Monterey County Department of Public Health	Monterey County	14.9	1
hCoV-19/USA/CA-MCPHL-MC01846/2021	EPI_ISL_000000	2021-01-18	Monterey County Department of Public Health	Monterey County	15.9	1
hCoV-19/USA/CA-MCPHL-MC01847/2021	EPI_ISL_000000	2021-01-18	Monterey County Department of Public Health	Monterey County	23.6	1
hCoV-19/USA/CA-MCPHL-MC01848/2021	EPI_ISL_968074	2021-01-18	Monterey County Department of Public Health	Monterey County	16.6	1
hCoV-19/USA/CA-MCPHL-MC01849/2021	EPI_ISL_968075	2021-01-18	Monterey County Department of Public Health	Monterey County	17.3	1
hCoV-19/USA/CA-MCPHL-MC01850/2021	EPI_ISL_000000	2021-01-18	Monterey County Department of Public Health	Monterey County	17.6	1
hCoV-19/USA/CA-MCPHL-MC01851/2021	EPI_ISL_000000	2021-01-18	Monterey County Department of Public Health	Monterey County	23.2	1
hCoV-19/USA/CA-MCPHL-MC01853/2021	EPI_ISL_968076	2021-01-18	Monterey County Department of Public Health	Monterey County	24.5	1
hCoV-19/USA/CA-MCPHL-MC01854/2021	EPI_ISL_968077	2021-01-23	Monterey County Department of Public Health	Monterey County	25.3	1
hCoV-19/USA/CA-MCPHL-MC01855/2021	EPI_ISL_000000	2021-01-23	Monterey County Department of Public Health	Monterey County	24.9	1
hCoV-19/USA/CA-MCPHL-MC01856/2021	EPI_ISL_000000	2021-01-26	Monterey County Department of Public Health	Monterey County	24.3	1
hCoV-19/USA/CA-MCPHL-MC01857/2021	EPI_ISL_000000	2021-01-27	Monterey County Department of Public Health	Monterey County	14.2	1
hCoV-19/USA/CA-MCPHL-MC01858/2021	EPI_ISL_000000	2021-01-29	Monterey County Department of Public Health	Monterey County	19.6	0
hCoV-19/USA/CA-MCPHL-MC01859/2021	EPI_ISL_968078	2021-01-29	Monterey County Department of Public Health	Monterey County	15.9	0
hCoV-19/USA/CA-MCPHL-MC01862/2021	EPI_ISL_000000	2021-01-11	Monterey County Department of Public Health	Unknown	19.7	0
hCoV-19/USA/CA-MCPHL-MC01863/2021	EPI_ISL_968079	2021-01-13	Monterey County Department of Public Health	Unknown	12.3	1
hCoV-19/USA/CA-MCPHL-MC01864/2021	EPI_ISL_000000	2021-01-13	Monterey County Department of Public Health	Unknown	17.5	0
hCoV-19/USA/CA-CZB-13303/2020	EPI_ISL_672434	2020-11-02	Santa Clara County Public Health Department	Santa Clara County	20	0
hCoV-19/USA/CA-CZB-13312/2020	EPI_ISL_672436	2020-11-02	Santa Clara County Public Health Department	Santa Clara County	20	0
hCoV-19/USA/CA-CZB-13331/2020	EPI_ISL_672437	2020-11-02	Santa Clara County Public Health Department	Santa Clara County	16	0
hCoV-19/USA/CA-CZB-13658/2020	EPI_ISL_738718	2020-11-04	Santa Clara County Public Health Department	Santa Clara County	17	0
hCoV-19/USA/CA-CZB-13659/2020	EPI_ISL_738719	2020-11-04	Santa Clara County Public Health Department	Santa Clara County	19	0
hCoV-19/USA/CA-CZB-13660/2020	EPI_ISL_738717	2020-11-04	Santa Clara County Public Health Department	Santa Clara County	19	0
hCoV-19/USA/CA-CZB-13661/2020	EPI_ISL_738716	2020-11-04	Santa Clara County Public Health Department	Santa Clara County	20	0
hCoV-19/USA/CA-CZB-13663/2020	EPI_ISL_738720	2020-11-04	Santa Clara County Public Health Department	Santa Clara County	23	0
hCoV-19/USA/CA-CZB-13664/2020	EPI_ISL_738566	2020-11-04	Santa Clara County Public Health Department	Santa Clara County	26	0
hCoV-19/USA/CA-CZB-13668/2020	EPI_ISL_739188	2020-11-04	Santa Clara County Public Health Department	Santa Clara County	16	0
hCoV-19/USA/CA-CZB-13669/2020	EPI_ISL_739580	2020-11-04	Santa Clara County Public Health Department	Santa Clara County	20	0
hCoV-19/USA/CA-CZB-13670/2020	EPI_ISL_738628	2020-11-04	Santa Clara County Public Health Department	Santa Clara County	27	0
hCoV-19/USA/CA-CZB-13673/2020	EPI_ISL_739157	2020-11-04	Santa Clara County Public Health Department	Santa Clara County	20	0
hCoV-19/USA/CA-CZB-13677/2020	EPI_ISL_738910	2020-11-04	Santa Clara County Public Health Department	Santa Clara County	15	0
hCoV-19/USA/CA-CZB-13679/2020	EPI_ISL_739224	2020-11-04	Santa Clara County Public Health Department	Santa Clara County	21	0
hCoV-19/USA/CA-CZB-13681/2020	EPI_ISL_739019	2020-11-04	Santa Clara County Public Health Department	Santa Clara County	21	0
hCoV-19/USA/CA-CZB-13682/2020	EPI_ISL_739388	2020-11-04	Santa Clara County Public Health Department	Santa Clara County	19	0
hCoV-19/USA/CA-CZB-13683/2020	EPI_ISL_738853	2020-11-04	Santa Clara County Public Health Department	Santa Clara County	27	0
hCoV-19/USA/CA-CZB-13684/2020	EPI_ISL_738956	2020-11-04	Santa Clara County Public Health Department	Santa Clara County	27	0
hCoV-19/USA/CA-CZB-13685/2020	EPI_ISL_739006	2020-11-05	Santa Clara County Public Health Department	Santa Clara County	28	0
hCoV-19/USA/CA-CZB-13686/2020	EPI_ISL_738922	2020-11-05	Santa Clara County Public Health Department	Santa Clara County	22	0
hCoV-19/USA/CA-CZB-13689/2020	EPI_ISL_739605	2020-11-05	Santa Clara County Public Health Department	Santa Clara County	21	0
hCoV-19/USA/CA-CZB-13690/2020	EPI_ISL_739504	2020-11-05	Santa Clara County Public Health Department	Santa Clara County	21	0
hCoV-19/USA/CA-CZB-13697/2020	EPI_ISL_739256	2020-11-05	Santa Clara County Public Health Department	Santa Clara County	21	0
hCoV-19/USA/CA-CZB-13698/2020	EPI_ISL_739039	2020-11-06	Santa Clara County Public Health Department	Santa Clara County	27	0
hCoV-19/USA/CA-CZB-13699/2020	EPI_ISL_739107	2020-11-06	Santa Clara County Public Health Department	Santa Clara County	26	0
hCoV-19/USA/CA-CZB-13700/2020	EPI_ISL_739260	2020-11-06	Santa Clara County Public Health Department	Santa Clara County	26	0
hCoV-19/USA/CA-CZB-13702/2020	EPI_ISL_739321	2020-11-04	Santa Clara County Public Health Department	Santa Clara County	18	0
hCoV-19/USA/CA-CZB-13706/2020	EPI_ISL_739122	2020-11-09	Santa Clara County Public Health Department	Santa Clara County	17	0
hCoV-19/USA/CA-CZB-13712/2020	EPI_ISL_738560	2020-11-09	Santa Clara County Public Health Department	Santa Clara County	23	0
hCoV-19/USA/CA-CZB-14512/2020	EPI_ISL_739451	2020-11-11	Santa Clara County Public Health Department	Santa Clara County	17	0
hCoV-19/USA/CA-CZB-14516/2020	EPI_ISL_739561	2020-11-11	Santa Clara County Public Health Department	Santa Clara County	24	0
hCoV-19/USA/CA-CZB-14522/2020	EPI_ISL_738536	2020-11-11	Santa Clara County Public Health Department	Santa Clara County	23	0
hCoV-19/USA/CA-CZB-14523/2020	EPI_ISL_738500	2020-11-11	Santa Clara County Public Health Department	Santa Clara County	20	1
hCoV-19/USA/CA-CZB-14528/2020	EPI_ISL_738972	2020-11-11	Santa Clara County Public Health Department	Santa Clara County	15	0
hCoV-19/USA/CA-CZB-14529/2020	EPI_ISL_739080	2020-11-11	Santa Clara County Public Health Department	Santa Clara County	16	0
hCoV-19/USA/CA-CZB-14531/2020	EPI_ISL_739167	2020-11-11	Santa Clara County Public Health Department	Santa Clara County	17	0
hCoV-19/USA/CA-CZB-14532/2020	EPI_ISL_739168	2020-11-11	Santa Clara County Public Health Department	Santa Clara County	19	0
hCoV-19/USA/CA-CZB-14533/2020	EPI_ISL_738765	2020-11-11	Santa Clara County Public Health Department	Santa Clara County	18	0
hCoV-19/USA/CA-CZB-14536/2020	EPI_ISL_738672	2020-11-11	Santa Clara County Public Health Department	Santa Clara County	23	0
hCoV-19/USA/CA-CZB-14539/2020	EPI_ISL_738730	2020-11-12	Santa Clara County Public Health Department	Santa Clara County	18	0
hCoV-19/USA/CA-CZB-14540/2020	EPI_ISL_738726	2020-11-12	Santa Clara County Public Health Department	Santa Clara County	27	0
hCoV-19/USA/CA-CZB-14541/2020	EPI_ISL_738728	2020-11-12	Santa Clara County Public Health Department	Santa Clara County	20	0
hCoV-19/USA/CA-CZB-14543/2020	EPI_ISL_738706	2020-11-11	Santa Clara County Public Health Department	Santa Clara County	25	1
hCoV-19/USA/CA-CZB-14544/2020	EPI_ISL_738526	2020-11-11	Santa Clara County Public Health Department	Santa Clara County	24	0
hCoV-19/USA/CA-CZB-14545/2020	EPI_ISL_739130	2020-11-11	Santa Clara County Public Health Department	Santa Clara County	17	0
hCoV-19/USA/CA-CZB-14547/2020	EPI_ISL_739010	2020-11-11	Santa Clara County Public Health Department	Santa Clara County	17	0
hCoV-19/USA/CA-CZB-14548/2020	EPI_ISL_739184	2020-11-11	Santa Clara County Public Health Department	Santa Clara County	25	0
hCoV-19/USA/CA-CZB-14553/2020	EPI_ISL_738962	2020-11-14	Santa Clara County Public Health Department	Santa Clara County	20	0
hCoV-19/USA/CA-CZB-14554/2020	EPI_ISL_739145	2020-11-14	Santa Clara County Public Health Department	Santa Clara County	25	0
hCoV-19/USA/CA-CZB-14555/2020	EPI_ISL_738920	2020-11-14	Santa Clara County Public Health Department	Santa Clara County	27	0
hCoV-19/USA/CA-CZB-14556/2020	EPI_ISL_738926	2020-11-14	Santa Clara County Public Health Department	Santa Clara County	22	0
hCoV-19/USA/CA-CZB-14558/2020	EPI_ISL_738998	2020-11-14	Santa Clara County Public Health Department	Santa Clara County	22	0
hCoV-19/USA/CA-CZB-14562/2020	EPI_ISL_738943	2020-11-14	Santa Clara County Public Health Department	Santa Clara County	19	0
hCoV-19/USA/CA-CZB-14563/2020	EPI_ISL_738861	2020-11-14	Santa Clara County Public Health Department	Santa Clara County	18	0
hCoV-19/USA/CA-CZB-14564/2020	EPI_ISL_738578	2020-11-14	Santa Clara County Public Health Department	Santa Clara County	26	0
hCoV-19/USA/CA-CZB-14565/2020	EPI_ISL_739374	2020-11-14	Santa Clara County Public Health Department	Santa Clara County	23	0
hCoV-19/USA/CA-CZB-14566/2020	EPI_ISL_739357	2020-11-14	Santa Clara County Public Health Department	Santa Clara County	30	0
hCoV-19/USA/CA-CZB-14567/2020	EPI_ISL_738898	2020-11-14	Santa Clara County Public Health Department	Santa Clara County	26	0
hCoV-19/USA/CA-CZB-14570/2020	EPI_ISL_738798	2020-11-16	Santa Clara County Public Health Department	Santa Clara County	23	0
hCoV-19/USA/CA-CZB-14571/2020	EPI_ISL_739281	2020-11-13	Santa Clara County Public Health Department	Santa Clara County	23	0
hCoV-19/USA/CA-CZB-14572/2020	EPI_ISL_739293	2020-11-16	Santa Clara County Public Health Department	Santa Clara County	22	0
hCoV-19/USA/CA-CZB-14573/2020	EPI_ISL_739335	2020-11-16	Santa Clara County Public Health Department	Santa Clara County	25	0
hCoV-19/USA/CA-CZB-14574/2020	EPI_ISL_739657	2020-11-14	Santa Clara County Public Health Department	Santa Clara County	30	0
hCoV-19/USA/CA-CZB-14575/2020	EPI_ISL_739204	2020-11-16	Santa Clara County Public Health Department	Santa Clara County	19	0
hCoV-19/USA/CA-CZB-14577/2020	EPI_ISL_739195	2020-11-17	Santa Clara County Public Health Department	Santa Clara County	17	0
hCoV-19/USA/CA-CZB-14578/2020	EPI_ISL_739453	2020-11-17	Santa Clara County Public Health Department	Santa Clara County	27	0
hCoV-19/USA/CA-CZB-14580/2020	EPI_ISL_739400	2020-11-13	Santa Clara County Public Health Department	Santa Clara County	18	0
hCoV-19/USA/CA-CZB-14581/2020	EPI_ISL_739015	2020-11-17	Santa Clara County Public Health Department	Santa Clara County	21	0
hCoV-19/USA/CA-CZB-14583/2020	EPI_ISL_739332	2020-11-17	Santa Clara County Public Health Department	Santa Clara County	20	0
hCoV-19/USA/CA-CZB-14584/2020	EPI_ISL_738960	2020-11-18	Santa Clara County Public Health Department	Santa Clara County	18	0
hCoV-19/USA/CA-CZB-14587/2020	EPI_ISL_739346	2020-11-13	Santa Clara County Public Health Department	Santa Clara County	18	0
hCoV-19/USA/CA-CZB-14955/2020	EPI_ISL_738568	2020-11-18	Santa Clara County Public Health Department	Santa Clara County	22	0
hCoV-19/USA/CA-CZB-14956/2020	EPI_ISL_738924	2020-11-18	Santa Clara County Public Health Department	Santa Clara County	21	0
hCoV-19/USA/CA-CZB-14957/2020	EPI_ISL_739026	2020-11-18	Santa Clara County Public Health Department	Santa Clara County	22	0
hCoV-19/USA/CA-CZB-14959/2020	EPI_ISL_739284	2020-11-18	Santa Clara County Public Health Department	Santa Clara County	22	0
hCoV-19/USA/CA-CZB-14962/2020	EPI_ISL_738710	2020-11-18	Santa Clara County Public Health Department	Santa Clara County	18	0
hCoV-19/USA/CA-CZB-14963/2020	EPI_ISL_739091	2020-11-18	Santa Clara County Public Health Department	Santa Clara County	24	0
hCoV-19/USA/CA-CZB-14970/2020	EPI_ISL_739074	2020-11-18	Santa Clara County Public Health Department	Santa Clara County	17	0
hCoV-19/USA/CA-CZB-14973/2020	EPI_ISL_738645	2020-11-18	Santa Clara County Public Health Department	Santa Clara County	18	0
hCoV-19/USA/CA-CZB-14975/2020	EPI_ISL_739596	2020-11-18	Santa Clara County Public Health Department	Santa Clara County	17	0
hCoV-19/USA/CA-CZB-14977/2020	EPI_ISL_739147	2020-11-18	Santa Clara County Public Health Department	Santa Clara County	16	0
hCoV-19/USA/CA-CZB-14979/2020	EPI_ISL_738586	2020-11-18	Santa Clara County Public Health Department	Santa Clara County	24	0
hCoV-19/USA/CA-CZB-14981/2020	EPI_ISL_738581	2020-11-18	Santa Clara County Public Health Department	Santa Clara County	19	0
hCoV-19/USA/CA-CZB-14982/2020	EPI_ISL_738612	2020-11-18	Santa Clara County Public Health Department	Santa Clara County	22	0
hCoV-19/USA/CA-CZB-14986/2020	EPI_ISL_739232	2020-11-18	Santa Clara County Public Health Department	Santa Clara County	22	0
hCoV-19/USA/CA-CZB-14988/2020	EPI_ISL_739031	2020-11-18	Santa Clara County Public Health Department	Santa Clara County	22	0
hCoV-19/USA/CA-CZB-14991/2020	EPI_ISL_738670	2020-11-18	Santa Clara County Public Health Department	Santa Clara County	22	0
hCoV-19/USA/CA-CZB-14993/2020	EPI_ISL_738864	2020-11-18	Santa Clara County Public Health Department	Santa Clara County	20	0
hCoV-19/USA/CA-CZB-14995/2020	EPI_ISL_738771	2020-11-18	Santa Clara County Public Health Department	Santa Clara County	19	0
hCoV-19/USA/CA-CZB-14996/2020	EPI_ISL_739352	2020-11-18	Santa Clara County Public Health Department	Santa Clara County	21	0
hCoV-19/USA/CA-CZB-14997/2020	EPI_ISL_739612	2020-11-18	Santa Clara County Public Health Department	Santa Clara County	21	0
hCoV-19/USA/CA-CZB-14999/2020	EPI_ISL_739521	2020-11-18	Santa Clara County Public Health Department	Santa Clara County	28	0
hCoV-19/USA/CA-CZB-15000/2020	EPI_ISL_739103	2020-11-18	Santa Clara County Public Health Department	Santa Clara County	19	0
hCoV-19/USA/CA-CZB-15001/2020	EPI_ISL_738780	2020-11-18	Santa Clara County Public Health Department	Santa Clara County	23	0
hCoV-19/USA/CA-CZB-15005/2020	EPI_ISL_739327	2020-11-18	Santa Clara County Public Health Department	Santa Clara County	16	0
hCoV-19/USA/CA-CZB-15006/2020	EPI_ISL_739380	2020-11-18	Santa Clara County Public Health Department	Santa Clara County	22	0
hCoV-19/USA/CA-CZB-15008/2020	EPI_ISL_738769	2020-11-18	Santa Clara County Public Health Department	Santa Clara County	22	0
hCoV-19/USA/CA-CZB-15009/2020	EPI_ISL_739246	2020-11-18	Santa Clara County Public Health Department	Santa Clara County	27	0
hCoV-19/USA/CA-CZB-15011/2020	EPI_ISL_738516	2020-11-18	Santa Clara County Public Health Department	Santa Clara County	20	0
hCoV-19/USA/CA-CZB-15013/2020	EPI_ISL_738701	2020-11-18	Santa Clara County Public Health Department	Santa Clara County	23	1
hCoV-19/USA/CA-CZB-15018/2020	EPI_ISL_738682	2020-11-19	Santa Clara County Public Health Department	Santa Clara County	25	0
hCoV-19/USA/CA-CZB-15021/2020	EPI_ISL_739253	2020-11-18	Santa Clara County Public Health Department	Santa Clara County	17	0
hCoV-19/USA/CA-CZB-15023/2020	EPI_ISL_739376	2020-11-18	Santa Clara County Public Health Department	Santa Clara County	25	0
hCoV-19/USA/CA-CZB-15027/2020	EPI_ISL_739060	2020-11-18	Santa Clara County Public Health Department	Santa Clara County	16	1
hCoV-19/USA/CA-CZB-15028/2020	EPI_ISL_739543	2020-11-18	Santa Clara County Public Health Department	Santa Clara County	17	1
hCoV-19/USA/CA-CZB-15030/2020	EPI_ISL_738681	2020-11-18	Santa Clara County Public Health Department	Santa Clara County	29	0
hCoV-19/USA/CA-CZB-15033/2020	EPI_ISL_738618	2020-11-18	Santa Clara County Public Health Department	Santa Clara County	22	0
hCoV-19/USA/CA-CZB-15034/2020	EPI_ISL_739624	2020-11-18	Santa Clara County Public Health Department	Santa Clara County	22	0
hCoV-19/USA/CA-CZB-15036/2020	EPI_ISL_739481	2020-11-18	Santa Clara County Public Health Department	Santa Clara County	22	0
hCoV-19/USA/CA-CZB-15037/2020	EPI_ISL_738867	2020-11-18	Santa Clara County Public Health Department	Santa Clara County	17	0
hCoV-19/USA/CA-CZB-15038/2020	EPI_ISL_738842	2020-11-18	Santa Clara County Public Health Department	Santa Clara County	19	0
hCoV-19/USA/CA-CZB-15042/2020	EPI_ISL_738698	2020-11-18	Santa Clara County Public Health Department	Santa Clara County	21	0
hCoV-19/USA/CA-CZB-15044/2020	EPI_ISL_738691	2020-11-18	Santa Clara County Public Health Department	Santa Clara County	22	0
hCoV-19/USA/CA-CZB-15047/2020	EPI_ISL_738590	2020-11-18	Santa Clara County Public Health Department	Santa Clara County	20	0
hCoV-19/USA/CA-CZB-15049/2020	EPI_ISL_738532	2020-11-18	Santa Clara County Public Health Department	Santa Clara County	22	0
hCoV-19/USA/CA-CZB-15055/2020	EPI_ISL_739404	2020-11-18	Santa Clara County Public Health Department	Santa Clara County	19	0
hCoV-19/USA/CA-CZB-15057/2020	EPI_ISL_739479	2020-11-18	Santa Clara County Public Health Department	Santa Clara County	21	0
hCoV-19/USA/CA-CZB-15059/2020	EPI_ISL_739343	2020-11-18	Santa Clara County Public Health Department	Santa Clara County	21	0
hCoV-19/USA/CA-CZB-15060/2020	EPI_ISL_739574	2020-11-18	Santa Clara County Public Health Department	Santa Clara County	23	0
hCoV-19/USA/CA-CZB-15065/2020	EPI_ISL_739305	2020-11-18	Santa Clara County Public Health Department	Santa Clara County	21	1
hCoV-19/USA/CA-CZB-15066/2020	EPI_ISL_739510	2020-11-19	Santa Clara County Public Health Department	Santa Clara County	24	0
hCoV-19/USA/CA-CZB-15067/2020	EPI_ISL_739365	2020-11-17	Santa Clara County Public Health Department	Santa Clara County	19	0
hCoV-19/USA/CA-CZB-15068/2020	EPI_ISL_738965	2020-11-19	Santa Clara County Public Health Department	Santa Clara County	25	0
hCoV-19/USA/CA-CZB-15070/2020	EPI_ISL_738685	2020-11-19	Santa Clara County Public Health Department	Santa Clara County	28	1
hCoV-19/USA/CA-CZB-15072/2020	EPI_ISL_738746	2020-11-20	Santa Clara County Public Health Department	Santa Clara County	18	0
hCoV-19/USA/CA-CZB-15075/2020	EPI_ISL_739237	2020-11-20	Santa Clara County Public Health Department	Santa Clara County	17	0
hCoV-19/USA/CA-CZB-15076/2020	EPI_ISL_739501	2020-11-20	Santa Clara County Public Health Department	Santa Clara County	18	0
hCoV-19/USA/CA-CZB-15081/2020	EPI_ISL_738909	2020-11-20	Santa Clara County Public Health Department	Santa Clara County	18	0
hCoV-19/USA/CA-CZB-15083/2020	EPI_ISL_738697	2020-11-20	Santa Clara County Public Health Department	Santa Clara County	27	0
hCoV-19/USA/CA-CZB-15084/2020	EPI_ISL_739549	2020-11-20	Santa Clara County Public Health Department	Santa Clara County	22	0
hCoV-19/USA/CA-CZB-15091/2020	EPI_ISL_739498	2020-11-20	Santa Clara County Public Health Department	Santa Clara County	25	0
hCoV-19/USA/CA-CZB-15092/2020	EPI_ISL_739377	2020-11-20	Santa Clara County Public Health Department	Santa Clara County	20	0
hCoV-19/USA/CA-CZB-15095/2020	EPI_ISL_738534	2020-11-20	Santa Clara County Public Health Department	Santa Clara County	23	0
hCoV-19/USA/CA-CZB-15097/2020	EPI_ISL_738942	2020-11-20	Santa Clara County Public Health Department	Santa Clara County	22	0
hCoV-19/USA/CA-CZB-15098/2020	EPI_ISL_739129	2020-11-20	Santa Clara County Public Health Department	Santa Clara County	19	0
hCoV-19/USA/CA-CZB-15099/2020	EPI_ISL_739360	2020-11-20	Santa Clara County Public Health Department	Santa Clara County	18	0
hCoV-19/USA/CA-CZB-15100/2020	EPI_ISL_739413	2020-11-20	Santa Clara County Public Health Department	Santa Clara County	21	0
hCoV-19/USA/CA-CZB-15101/2020	EPI_ISL_738552	2020-11-20	Santa Clara County Public Health Department	Santa Clara County	25	0
hCoV-19/USA/CA-CZB-15102/2020	EPI_ISL_738533	2020-11-20	Santa Clara County Public Health Department	Santa Clara County	25	0
hCoV-19/USA/CA-CZB-15105/2020	EPI_ISL_739085	2020-11-20	Santa Clara County Public Health Department	Santa Clara County	19	0
hCoV-19/USA/CA-CZB-15108/2020	EPI_ISL_738772	2020-11-22	Santa Clara County Public Health Department	Santa Clara County	20	0
hCoV-19/USA/CA-CZB-15112/2020	EPI_ISL_738508	2020-11-22	Santa Clara County Public Health Department	Santa Clara County	26	1
hCoV-19/USA/CA-CZB-15115/2020	EPI_ISL_739187	2020-11-22	Santa Clara County Public Health Department	Santa Clara County	19	1
hCoV-19/USA/CA-CZB-15118/2020	EPI_ISL_739254	2020-11-23	Santa Clara County Public Health Department	Santa Clara County	21	1
hCoV-19/USA/CA-CZB-15121/2020	EPI_ISL_739012	2020-11-23	Santa Clara County Public Health Department	Santa Clara County	20	1
hCoV-19/USA/CA-CZB-15122/2020	EPI_ISL_739443	2020-11-23	Santa Clara County Public Health Department	Santa Clara County	21	0
hCoV-19/USA/CA-CZB-15124/2020	EPI_ISL_739594	2020-11-23	Santa Clara County Public Health Department	Santa Clara County	20	0
hCoV-19/USA/CA-CZB-15125/2020	EPI_ISL_738689	2020-11-23	Santa Clara County Public Health Department	Santa Clara County	24	0
hCoV-19/USA/CA-CZB-15127/2020	EPI_ISL_739070	2020-11-23	Santa Clara County Public Health Department	Santa Clara County	18	0
hCoV-19/USA/CA-CZB-15130/2020	EPI_ISL_738558	2020-11-23	Santa Clara County Public Health Department	Santa Clara County	25	0
hCoV-19/USA/CA-CZB-15133/2020	EPI_ISL_739021	2020-11-23	Santa Clara County Public Health Department	Santa Clara County	18	0
hCoV-19/USA/CA-CZB-15134/2020	EPI_ISL_738549	2020-11-23	Santa Clara County Public Health Department	Santa Clara County	24	0
hCoV-19/USA/CA-CZB-15135/2020	EPI_ISL_738803	2020-11-23	Santa Clara County Public Health Department	Santa Clara County	25	0
hCoV-19/USA/CA-CZB-15136/2020	EPI_ISL_738948	2020-11-23	Santa Clara County Public Health Department	Santa Clara County	20	0
hCoV-19/USA/CA-CZB-15137/2020	EPI_ISL_739252	2020-11-23	Santa Clara County Public Health Department	Santa Clara County	22	0
hCoV-19/USA/CA-CZB-15139/2020	EPI_ISL_739382	2020-11-23	Santa Clara County Public Health Department	Santa Clara County	20	0
hCoV-19/USA/CA-CZB-15144/2020	EPI_ISL_739128	2020-11-23	Santa Clara County Public Health Department	Santa Clara County	18	0
hCoV-19/USA/CA-CZB-15145/2020	EPI_ISL_738763	2020-11-23	Santa Clara County Public Health Department	Santa Clara County	20	0
hCoV-19/USA/CA-CZB-15147/2020	EPI_ISL_738650	2020-11-23	Santa Clara County Public Health Department	Santa Clara County	17	0
hCoV-19/USA/CA-CZB-15150/2020	EPI_ISL_738971	2020-11-23	Santa Clara County Public Health Department	Santa Clara County	19	0
hCoV-19/USA/CA-CZB-15153/2020	EPI_ISL_739008	2020-11-23	Santa Clara County Public Health Department	Santa Clara County	20	0
hCoV-19/USA/CA-CZB-15155/2020	EPI_ISL_738987	2020-11-23	Santa Clara County Public Health Department	Santa Clara County	24	0
hCoV-19/USA/CA-CZB-15156/2020	EPI_ISL_739416	2020-11-23	Santa Clara County Public Health Department	Santa Clara County	24	0
hCoV-19/USA/CA-CZB-15158/2020	EPI_ISL_739138	2020-11-23	Santa Clara County Public Health Department	Santa Clara County	18	0
hCoV-19/USA/CA-CZB-15159/2020	EPI_ISL_739458	2020-11-23	Santa Clara County Public Health Department	Santa Clara County	22	0
hCoV-19/USA/CA-CZB-15162/2020	EPI_ISL_738643	2020-11-23	Santa Clara County Public Health Department	Santa Clara County	22	0
hCoV-19/USA/CA-CZB-15163/2020	EPI_ISL_738661	2020-11-23	Santa Clara County Public Health Department	Santa Clara County	19	0
hCoV-19/USA/CA-CZB-15164/2020	EPI_ISL_738663	2020-11-23	Santa Clara County Public Health Department	Santa Clara County	18	0
hCoV-19/USA/CA-CZB-15165/2020	EPI_ISL_739537	2020-11-23	Santa Clara County Public Health Department	Santa Clara County	25	0
hCoV-19/USA/CA-CZB-15167/2020	EPI_ISL_738812	2020-11-23	Santa Clara County Public Health Department	Santa Clara County	25	0
hCoV-19/USA/CA-CZB-15169/2020	EPI_ISL_739626	2020-11-23	Santa Clara County Public Health Department	Santa Clara County	17	1
hCoV-19/USA/CA-CZB-15170/2020	EPI_ISL_739234	2020-11-23	Santa Clara County Public Health Department	Santa Clara County	22	0
hCoV-19/USA/CA-CZB-15172/2020	EPI_ISL_739509	2020-11-23	Santa Clara County Public Health Department	Santa Clara County	20	0
hCoV-19/USA/CA-CZB-15174/2020	EPI_ISL_738608	2020-11-23	Santa Clara County Public Health Department	Santa Clara County	22	0
hCoV-19/USA/CA-CZB-15175/2020	EPI_ISL_738789	2020-11-23	Santa Clara County Public Health Department	Santa Clara County	21	0
hCoV-19/USA/CA-CZB-15176/2020	EPI_ISL_739629	2020-11-23	Santa Clara County Public Health Department	Santa Clara County	22	0
hCoV-19/USA/CA-CZB-15178/2020	EPI_ISL_739219	2020-11-23	Santa Clara County Public Health Department	Santa Clara County	24	0
hCoV-19/USA/CA-CZB-15179/2020	EPI_ISL_739121	2020-11-23	Santa Clara County Public Health Department	Santa Clara County	18	0
hCoV-19/USA/CA-CZB-15181/2020	EPI_ISL_738611	2020-11-23	Santa Clara County Public Health Department	Santa Clara County	23	0
hCoV-19/USA/CA-CZB-15183/2020	EPI_ISL_739597	2020-11-23	Santa Clara County Public Health Department	Santa Clara County	21	0
hCoV-19/USA/CA-CZB-15186/2020	EPI_ISL_738652	2020-11-23	Santa Clara County Public Health Department	Santa Clara County	26	0
hCoV-19/USA/CA-CZB-15188/2020	EPI_ISL_739065	2020-11-23	Santa Clara County Public Health Department	Santa Clara County	19	0
hCoV-19/USA/CA-CZB-15190/2020	EPI_ISL_739180	2020-11-23	Santa Clara County Public Health Department	Santa Clara County	23	0
hCoV-19/USA/CA-CZB-15191/2020	EPI_ISL_738889	2020-11-23	Santa Clara County Public Health Department	Santa Clara County	17	0
hCoV-19/USA/CA-CZB-15200/2020	EPI_ISL_739310	2020-11-23	Santa Clara County Public Health Department	Santa Clara County	15	0
hCoV-19/USA/CA-CZB-15201/2020	EPI_ISL_739098	2020-11-24	Santa Clara County Public Health Department	Santa Clara County	21	1
hCoV-19/USA/CA-CZB-15203/2020	EPI_ISL_739512	2020-11-24	Santa Clara County Public Health Department	Santa Clara County	19	1
hCoV-19/USA/CA-CZB-15206/2020	EPI_ISL_738551	2020-11-23	Santa Clara County Public Health Department	Santa Clara County	21	0
hCoV-19/USA/CA-CZB-15207/2020	EPI_ISL_738582	2020-11-23	Santa Clara County Public Health Department	Santa Clara County	21	0
hCoV-19/USA/CA-CZB-15217/2020	EPI_ISL_739277	2020-11-27	Santa Clara County Public Health Department	Santa Clara County	18	0
hCoV-19/USA/CA-CZB-15218/2020	EPI_ISL_739066	2020-11-27	Santa Clara County Public Health Department	Santa Clara County	18	0
hCoV-19/USA/CA-CZB-15219/2020	EPI_ISL_738598	2020-11-27	Santa Clara County Public Health Department	Santa Clara County	25	0
hCoV-19/USA/CA-CZB-15221/2020	EPI_ISL_738673	2020-11-27	Santa Clara County Public Health Department	Santa Clara County	22	0
hCoV-19/USA/CA-CZB-15223/2020	EPI_ISL_739030	2020-11-27	Santa Clara County Public Health Department	Santa Clara County	18	0
hCoV-19/USA/CA-CZB-15224/2020	EPI_ISL_739584	2020-11-27	Santa Clara County Public Health Department	Santa Clara County	18	0
hCoV-19/USA/CA-CZB-15227/2020	EPI_ISL_738690	2020-11-27	Santa Clara County Public Health Department	Santa Clara County	25	0
hCoV-19/USA/CA-CZB-15229/2020	EPI_ISL_739221	2020-11-27	Santa Clara County Public Health Department	Santa Clara County	22	0
hCoV-19/USA/CA-CZB-15230/2020	EPI_ISL_739550	2020-11-24	Santa Clara County Public Health Department	Santa Clara County	20	0
hCoV-19/USA/CA-CZB-15236/2020	EPI_ISL_738764	2020-11-24	Santa Clara County Public Health Department	Santa Clara County	16	1
hCoV-19/USA/CA-CZB-15238/2020	EPI_ISL_739456	2020-11-24	Santa Clara County Public Health Department	Santa Clara County	21	1
hCoV-19/USA/CA-CZB-15239/2020	EPI_ISL_738915	2020-11-24	Santa Clara County Public Health Department	Santa Clara County	22	0
hCoV-19/USA/CA-CZB-15240/2020	EPI_ISL_738702	2020-11-24	Santa Clara County Public Health Department	Santa Clara County	27	1
hCoV-19/USA/CA-CZB-15243/2020	EPI_ISL_739152	2020-11-24	Santa Clara County Public Health Department	Santa Clara County	16	1
hCoV-19/USA/CA-CZB-15251/2020	EPI_ISL_738501	2020-11-24	Santa Clara County Public Health Department	Santa Clara County	19	1
hCoV-19/USA/CA-CZB-15253/2020	EPI_ISL_738595	2020-11-24	Santa Clara County Public Health Department	Santa Clara County	18	1
hCoV-19/USA/CA-CZB-15255/2020	EPI_ISL_739005	2020-11-24	Santa Clara County Public Health Department	Santa Clara County	14	1
hCoV-19/USA/CA-CZB-15257/2020	EPI_ISL_738927	2020-11-24	Santa Clara County Public Health Department	Santa Clara County	16	0
hCoV-19/USA/CA-CZB-15258/2020	EPI_ISL_739247	2020-11-24	Santa Clara County Public Health Department	Santa Clara County	16	0
hCoV-19/USA/CA-CZB-15259/2020	EPI_ISL_738546	2020-11-24	Santa Clara County Public Health Department	Santa Clara County	22	0
hCoV-19/USA/CA-CZB-15260/2020	EPI_ISL_738511	2020-11-24	Santa Clara County Public Health Department	Santa Clara County	18	0
hCoV-19/USA/CA-CZB-15265/2020	EPI_ISL_738705	2020-11-24	Santa Clara County Public Health Department	Santa Clara County	20	0
hCoV-19/USA/CA-CZB-15266/2020	EPI_ISL_738839	2020-11-24	Santa Clara County Public Health Department	Santa Clara County	17	0
hCoV-19/USA/CA-CZB-15271/2020	EPI_ISL_739320	2020-11-25	Santa Clara County Public Health Department	Santa Clara County	18	0
hCoV-19/USA/CA-CZB-15272/2020	EPI_ISL_739440	2020-11-25	Santa Clara County Public Health Department	Santa Clara County	15	0
hCoV-19/USA/CA-CZB-15274/2020	EPI_ISL_738859	2020-11-28	Santa Clara County Public Health Department	Santa Clara County	22	1
hCoV-19/USA/CA-CZB-15277/2020	EPI_ISL_739045	2020-11-28	Santa Clara County Public Health Department	Santa Clara County	27	1
hCoV-19/USA/CA-CZB-15278/2020	EPI_ISL_738610	2020-11-28	Santa Clara County Public Health Department	Santa Clara County	24	1
hCoV-19/USA/CA-CZB-15279/2020	EPI_ISL_739642	2020-11-28	Santa Clara County Public Health Department	Santa Clara County	21	1
hCoV-19/USA/CA-CZB-15280/2020	EPI_ISL_739508	2020-11-20	Santa Clara County Public Health Department	Santa Clara County	23	0
hCoV-19/USA/CA-CZB-15282/2020	EPI_ISL_739146	2020-11-29	Santa Clara County Public Health Department	Santa Clara County	18	1
hCoV-19/USA/CA-CZB-15285/2020	EPI_ISL_739214	2020-11-28	Santa Clara County Public Health Department	Santa Clara County	19	1
hCoV-19/USA/CA-CZB-15288/2020	EPI_ISL_739502	2020-11-18	Santa Clara County Public Health Department	Santa Clara County	27	0
hCoV-19/USA/CA-CZB-15289/2020	EPI_ISL_738855	2020-11-30	Santa Clara County Public Health Department	Santa Clara County	16	0
hCoV-19/USA/CA-CZB-15291/2020	EPI_ISL_739117	2020-11-20	Santa Clara County Public Health Department	Santa Clara County	20	0
hCoV-19/USA/CA-CZB-15292/2020	EPI_ISL_738933	2020-11-20	Santa Clara County Public Health Department	Santa Clara County	24	0
hCoV-19/USA/CA-CZB-15293/2020	EPI_ISL_738794	2020-11-20	Santa Clara County Public Health Department	Santa Clara County	28	0
hCoV-19/USA/CA-CZB-15295/2020	EPI_ISL_739273	2020-11-20	Santa Clara County Public Health Department	Santa Clara County	15	0
hCoV-19/USA/CA-CZB-15297/2020	EPI_ISL_739278	2020-11-20	Santa Clara County Public Health Department	Santa Clara County	19	0
hCoV-19/USA/CA-CZB-15298/2020	EPI_ISL_738984	2020-11-20	Santa Clara County Public Health Department	Santa Clara County	18	0
hCoV-19/USA/CA-CZB-15299/2020	EPI_ISL_739431	2020-11-20	Santa Clara County Public Health Department	Santa Clara County	29	0
hCoV-19/USA/CA-CZB-15302/2020	EPI_ISL_738883	2020-11-20	Santa Clara County Public Health Department	Santa Clara County	26	0
hCoV-19/USA/CA-CZB-15303/2020	EPI_ISL_738931	2020-11-20	Santa Clara County Public Health Department	Santa Clara County	24	0
hCoV-19/USA/CA-CZB-15304/2020	EPI_ISL_739041	2020-11-20	Santa Clara County Public Health Department	Santa Clara County	25	0
hCoV-19/USA/CA-CZB-15306/2020	EPI_ISL_738525	2020-11-20	Santa Clara County Public Health Department	Santa Clara County	31	0
hCoV-19/USA/CA-CZB-15308/2020	EPI_ISL_738583	2020-11-20	Santa Clara County Public Health Department	Santa Clara County	30	0
hCoV-19/USA/CA-CZB-15309/2020	EPI_ISL_739491	2020-11-23	Santa Clara County Public Health Department	Santa Clara County	23	0
hCoV-19/USA/CA-CZB-15310/2020	EPI_ISL_739076	2020-11-25	Santa Clara County Public Health Department	Santa Clara County	17	0
hCoV-19/USA/CA-CZB-15311/2020	EPI_ISL_739153	2020-11-25	Santa Clara County Public Health Department	Santa Clara County	17	0
hCoV-19/USA/CA-CZB-15312/2020	EPI_ISL_739282	2020-11-25	Santa Clara County Public Health Department	Santa Clara County	19	0
hCoV-19/USA/CA-CZB-15313/2020	EPI_ISL_739025	2020-11-25	Santa Clara County Public Health Department	Santa Clara County	17	0
hCoV-19/USA/CA-CZB-15314/2020	EPI_ISL_738700	2020-11-25	Santa Clara County Public Health Department	Santa Clara County	24	0
hCoV-19/USA/CA-CZB-15316/2020	EPI_ISL_739317	2020-11-25	Santa Clara County Public Health Department	Santa Clara County	23	0
hCoV-19/USA/CA-CZB-15318/2020	EPI_ISL_739579	2020-11-25	Santa Clara County Public Health Department	Santa Clara County	18	0
hCoV-19/USA/CA-CZB-15319/2020	EPI_ISL_738596	2020-11-25	Santa Clara County Public Health Department	Santa Clara County	20	0
hCoV-19/USA/CA-CZB-15320/2020	EPI_ISL_739457	2020-11-25	Santa Clara County Public Health Department	Santa Clara County	20	0
hCoV-19/USA/CA-CZB-15321/2020	EPI_ISL_739248	2020-11-25	Santa Clara County Public Health Department	Santa Clara County	20	0
hCoV-19/USA/CA-CZB-15322/2020	EPI_ISL_739067	2020-11-25	Santa Clara County Public Health Department	Santa Clara County	22	0
hCoV-19/USA/CA-CZB-15323/2020	EPI_ISL_739589	2020-11-25	Santa Clara County Public Health Department	Santa Clara County	22	0
hCoV-19/USA/CA-CZB-15324/2020	EPI_ISL_738667	2020-11-25	Santa Clara County Public Health Department	Santa Clara County	20	0
hCoV-19/USA/CA-CZB-15325/2020	EPI_ISL_739020	2020-11-25	Santa Clara County Public Health Department	Santa Clara County	16	0
hCoV-19/USA/CA-CZB-15326/2020	EPI_ISL_738979	2020-11-25	Santa Clara County Public Health Department	Santa Clara County	18	0
hCoV-19/USA/CA-CZB-15327/2020	EPI_ISL_738593	2020-11-25	Santa Clara County Public Health Department	Santa Clara County	24	0
hCoV-19/USA/CA-CZB-15328/2020	EPI_ISL_739392	2020-11-25	Santa Clara County Public Health Department	Santa Clara County	24	0
hCoV-19/USA/CA-CZB-15329/2020	EPI_ISL_738994	2020-11-25	Santa Clara County Public Health Department	Santa Clara County	22	0
hCoV-19/USA/CA-CZB-15331/2020	EPI_ISL_739649	2020-11-25	Santa Clara County Public Health Department	Santa Clara County	22	0
hCoV-19/USA/CA-CZB-15335/2020	EPI_ISL_738683	2020-11-28	Santa Clara County Public Health Department	Santa Clara County	32	0
hCoV-19/USA/CA-CZB-15337/2020	EPI_ISL_738696	2020-11-30	Santa Clara County Public Health Department	Santa Clara County	20	0
hCoV-19/USA/CA-CZB-15339/2020	EPI_ISL_739485	2020-11-30	Santa Clara County Public Health Department	Santa Clara County	19	0
hCoV-19/USA/CA-CZB-15340/2020	EPI_ISL_738557	2020-11-30	Santa Clara County Public Health Department	Santa Clara County	26	0
hCoV-19/USA/CA-CZB-15341/2020	EPI_ISL_738747	2020-11-30	Santa Clara County Public Health Department	Santa Clara County	22	0
hCoV-19/USA/CA-CZB-15498/2020	EPI_ISL_000000	2020-11-28	Santa Clara County Public Health Department	Santa Clara County	20	0
hCoV-19/USA/CA-CZB-15501/2020	EPI_ISL_000000	2020-11-28	Santa Clara County Public Health Department	Santa Clara County	16	0
hCoV-19/USA/CA-CZB-15502/2020	EPI_ISL_000000	2020-11-28	Santa Clara County Public Health Department	Santa Clara County	15	0
hCoV-19/USA/CA-CZB-15504/2020	EPI_ISL_000000	2020-11-29	Santa Clara County Public Health Department	Santa Clara County	18	0
hCoV-19/USA/CA-CZB-15505/2020	EPI_ISL_000000	2020-11-29	Santa Clara County Public Health Department	Santa Clara County	22	0
hCoV-19/USA/CA-CZB-15507/2020	EPI_ISL_000000	2020-11-29	Santa Clara County Public Health Department	Santa Clara County	21	0
hCoV-19/USA/CA-CZB-15512/2020	EPI_ISL_000000	2020-11-29	Santa Clara County Public Health Department	Santa Clara County	22	0
hCoV-19/USA/CA-CZB-15560/2020	EPI_ISL_000000	2020-11-30	Santa Clara County Public Health Department	Santa Clara County	17	0
hCoV-19/USA/CA-CZB-15590/2020	EPI_ISL_000000	2020-12-01	Santa Clara County Public Health Department	Santa Clara County	16	0
hCoV-19/USA/CA-CZB-15594/2020	EPI_ISL_853424	2020-12-01	Santa Clara County Public Health Department	Santa Clara County	28	0
hCoV-19/USA/CA-CZB-15598/2020	EPI_ISL_853545	2020-12-01	Santa Clara County Public Health Department	Santa Clara County	22	0
hCoV-19/USA/CA-CZB-15603/2020	EPI_ISL_853420	2020-12-02	Santa Clara County Public Health Department	Santa Clara County	23	0
hCoV-19/USA/CA-CZB-15604/2020	EPI_ISL_853428	2020-12-02	Santa Clara County Public Health Department	Santa Clara County	20	0
hCoV-19/USA/CA-CZB-15605/2020	EPI_ISL_853429	2020-12-02	Santa Clara County Public Health Department	Santa Clara County	22	0
hCoV-19/USA/CA-CZB-15606/2020	EPI_ISL_853430	2020-12-02	Santa Clara County Public Health Department	Santa Clara County	19	0
hCoV-19/USA/CA-CZB-15607/2020	EPI_ISL_853431	2020-12-02	Santa Clara County Public Health Department	Santa Clara County	23	0
hCoV-19/USA/CA-CZB-15611/2020	EPI_ISL_853433	2020-12-02	Santa Clara County Public Health Department	Santa Clara County	23	0
hCoV-19/USA/CA-CZB-15612/2020	EPI_ISL_853434	2020-12-02	Santa Clara County Public Health Department	Santa Clara County	21	0
hCoV-19/USA/CA-CZB-15613/2020	EPI_ISL_853565	2020-12-02	Santa Clara County Public Health Department	Santa Clara County	19	0
hCoV-19/USA/CA-CZB-15614/2020	EPI_ISL_853435	2020-12-02	Santa Clara County Public Health Department	Santa Clara County	23	0
hCoV-19/USA/CA-CZB-15619/2020	EPI_ISL_853436	2020-12-02	Santa Clara County Public Health Department	Santa Clara County	22	0
hCoV-19/USA/CA-CZB-15620/2020	EPI_ISL_853437	2020-12-02	Santa Clara County Public Health Department	Santa Clara County	17	0
hCoV-19/USA/CA-CZB-15623/2020	EPI_ISL_853438	2020-12-02	Santa Clara County Public Health Department	Santa Clara County	23	0
hCoV-19/USA/CA-CZB-15624/2020	EPI_ISL_853439	2020-12-02	Santa Clara County Public Health Department	Santa Clara County	21	0
hCoV-19/USA/CA-CZB-15625/2020	EPI_ISL_853440	2020-12-02	Santa Clara County Public Health Department	Santa Clara County	19	0
hCoV-19/USA/CA-CZB-15627/2020	EPI_ISL_853442	2020-12-02	Santa Clara County Public Health Department	Santa Clara County	19	0
hCoV-19/USA/CA-CZB-15628/2020	EPI_ISL_853443	2020-12-02	Santa Clara County Public Health Department	Santa Clara County	17	0
hCoV-19/USA/CA-CZB-15630/2020	EPI_ISL_853444	2020-12-02	Santa Clara County Public Health Department	Santa Clara County	19	0
hCoV-19/USA/CA-CZB-15634/2020	EPI_ISL_853446	2020-12-02	Santa Clara County Public Health Department	Santa Clara County	15	1
hCoV-19/USA/CA-CZB-15636/2020	EPI_ISL_853419	2020-12-02	Santa Clara County Public Health Department	Santa Clara County	20	0
hCoV-19/USA/CA-CZB-15637/2020	EPI_ISL_853448	2020-12-02	Santa Clara County Public Health Department	Santa Clara County	20	0
hCoV-19/USA/CA-CZB-15638/2020	EPI_ISL_853449	2020-12-02	Santa Clara County Public Health Department	Santa Clara County	19	0
hCoV-19/USA/CA-CZB-15639/2020	EPI_ISL_853450	2020-12-02	Santa Clara County Public Health Department	Santa Clara County	19	0
hCoV-19/USA/CA-CZB-15641/2020	EPI_ISL_853451	2020-12-02	Santa Clara County Public Health Department	Santa Clara County	18	0
hCoV-19/USA/CA-CZB-15645/2020	EPI_ISL_853452	2020-12-02	Santa Clara County Public Health Department	Santa Clara County	24	0
hCoV-19/USA/CA-CZB-15646/2020	EPI_ISL_853564	2020-12-02	Santa Clara County Public Health Department	Santa Clara County	18	0
hCoV-19/USA/CA-CZB-15647/2020	EPI_ISL_853453	2020-12-02	Santa Clara County Public Health Department	Santa Clara County	20	0
hCoV-19/USA/CA-CZB-15648/2020	EPI_ISL_853454	2020-12-02	Santa Clara County Public Health Department	Santa Clara County	25	0
hCoV-19/USA/CA-CZB-15649/2020	EPI_ISL_853455	2020-12-02	Santa Clara County Public Health Department	Santa Clara County	18	0
hCoV-19/USA/CA-CZB-15651/2020	EPI_ISL_853457	2020-12-02	Santa Clara County Public Health Department	Santa Clara County	22	0
hCoV-19/USA/CA-CZB-15652/2020	EPI_ISL_853458	2020-12-02	Santa Clara County Public Health Department	Santa Clara County	25	0
hCoV-19/USA/CA-CZB-15653/2020	EPI_ISL_853459	2020-12-02	Santa Clara County Public Health Department	Santa Clara County	19	1
hCoV-19/USA/CA-CZB-15654/2020	EPI_ISL_853460	2020-12-02	Santa Clara County Public Health Department	Santa Clara County	23	1
hCoV-19/USA/CA-CZB-15661/2020	EPI_ISL_853462	2020-12-02	Santa Clara County Public Health Department	Santa Clara County	19	1
hCoV-19/USA/CA-CZB-15668/2020	EPI_ISL_853466	2020-12-02	Santa Clara County Public Health Department	Santa Clara County	17	0
hCoV-19/USA/CA-CZB-15670/2020	EPI_ISL_853468	2020-12-02	Santa Clara County Public Health Department	Santa Clara County	19	0
hCoV-19/USA/CA-CZB-15674/2020	EPI_ISL_853470	2020-12-02	Santa Clara County Public Health Department	Santa Clara County	22	0
hCoV-19/USA/CA-CZB-15675/2020	EPI_ISL_853471	2020-12-02	Santa Clara County Public Health Department	Santa Clara County	22	0
hCoV-19/USA/CA-CZB-15677/2020	EPI_ISL_853473	2020-12-02	Santa Clara County Public Health Department	Santa Clara County	22	0
hCoV-19/USA/CA-CZB-15679/2020	EPI_ISL_853474	2020-12-02	Santa Clara County Public Health Department	Santa Clara County	20	0
hCoV-19/USA/CA-CZB-15680/2020	EPI_ISL_853475	2020-12-02	Santa Clara County Public Health Department	Santa Clara County	20	0
hCoV-19/USA/CA-CZB-15682/2020	EPI_ISL_853477	2020-12-02	Santa Clara County Public Health Department	Santa Clara County	20	0
hCoV-19/USA/CA-CZB-15683/2020	EPI_ISL_853478	2020-12-02	Santa Clara County Public Health Department	Santa Clara County	28	0
hCoV-19/USA/CA-CZB-15684/2020	EPI_ISL_853479	2020-12-02	Santa Clara County Public Health Department	Santa Clara County	25	0
hCoV-19/USA/CA-CZB-15685/2020	EPI_ISL_853480	2020-12-02	Santa Clara County Public Health Department	Santa Clara County	22	0
hCoV-19/USA/CA-CZB-15687/2020	EPI_ISL_853482	2020-12-02	Santa Clara County Public Health Department	Santa Clara County	27	0
hCoV-19/USA/CA-CZB-15688/2020	EPI_ISL_853483	2020-12-02	Santa Clara County Public Health Department	Santa Clara County	27	1
hCoV-19/USA/CA-CZB-15690/2020	EPI_ISL_853485	2020-12-02	Santa Clara County Public Health Department	Santa Clara County	20	0
hCoV-19/USA/CA-CZB-15691/2020	EPI_ISL_853486	2020-12-02	Santa Clara County Public Health Department	Santa Clara County	28	1
hCoV-19/USA/CA-CZB-15692/2020	EPI_ISL_853487	2020-12-02	Santa Clara County Public Health Department	Santa Clara County	20	0
hCoV-19/USA/CA-CZB-15693/2020	EPI_ISL_853425	2020-12-02	Santa Clara County Public Health Department	Santa Clara County	28	1
hCoV-19/USA/CA-CZB-15695/2020	EPI_ISL_853488	2020-12-02	Santa Clara County Public Health Department	Santa Clara County	17	0
hCoV-19/USA/CA-CZB-15696/2020	EPI_ISL_853489	2020-12-02	Santa Clara County Public Health Department	Santa Clara County	18	0
hCoV-19/USA/CA-CZB-15698/2020	EPI_ISL_853561	2020-12-02	Santa Clara County Public Health Department	Santa Clara County	19	0
hCoV-19/USA/CA-CZB-15699/2020	EPI_ISL_853490	2020-12-02	Santa Clara County Public Health Department	Santa Clara County	24	0
hCoV-19/USA/CA-CZB-15700/2020	EPI_ISL_853491	2020-12-02	Santa Clara County Public Health Department	Santa Clara County	26	0
hCoV-19/USA/CA-CZB-15704/2020	EPI_ISL_853423	2020-12-02	Santa Clara County Public Health Department	Santa Clara County	17	0
hCoV-19/USA/CA-CZB-15706/2020	EPI_ISL_853492	2020-12-02	Santa Clara County Public Health Department	Santa Clara County	25	0
hCoV-19/USA/CA-CZB-15708/2020	EPI_ISL_853493	2020-12-02	Santa Clara County Public Health Department	Santa Clara County	17	0
hCoV-19/USA/CA-CZB-15709/2020	EPI_ISL_853494	2020-12-02	Santa Clara County Public Health Department	Santa Clara County	16	0
hCoV-19/USA/CA-CZB-15711/2020	EPI_ISL_853496	2020-12-02	Santa Clara County Public Health Department	Santa Clara County	18	0
hCoV-19/USA/CA-CZB-15713/2020	EPI_ISL_853560	2020-12-02	Santa Clara County Public Health Department	Santa Clara County	30	0
hCoV-19/USA/CA-CZB-15714/2020	EPI_ISL_853498	2020-12-02	Santa Clara County Public Health Department	Santa Clara County	15	0
hCoV-19/USA/CA-CZB-15716/2020	EPI_ISL_853499	2020-12-02	Santa Clara County Public Health Department	Santa Clara County	24	1
hCoV-19/USA/CA-CZB-15717/2020	EPI_ISL_853500	2020-12-02	Santa Clara County Public Health Department	Santa Clara County	20	0
hCoV-19/USA/CA-CZB-15718/2020	EPI_ISL_853501	2020-12-02	Santa Clara County Public Health Department	Santa Clara County	23	0
hCoV-19/USA/CA-CZB-15719/2020	EPI_ISL_853502	2020-12-02	Santa Clara County Public Health Department	Santa Clara County	20	0
hCoV-19/USA/CA-CZB-15722/2020	EPI_ISL_853503	2020-12-02	Santa Clara County Public Health Department	Santa Clara County	27	0
hCoV-19/USA/CA-CZB-15725/2020	EPI_ISL_853506	2020-12-02	Santa Clara County Public Health Department	Santa Clara County	18	0
hCoV-19/USA/CA-CZB-15726/2020	EPI_ISL_853507	2020-12-02	Santa Clara County Public Health Department	Santa Clara County	27	0
hCoV-19/USA/CA-CZB-15730/2020	EPI_ISL_853509	2020-12-02	Santa Clara County Public Health Department	Santa Clara County	26	0
hCoV-19/USA/CA-CZB-15731/2020	EPI_ISL_853510	2020-12-02	Santa Clara County Public Health Department	Santa Clara County	17	0
hCoV-19/USA/CA-CZB-15732/2020	EPI_ISL_853511	2020-12-02	Santa Clara County Public Health Department	Santa Clara County	23	0
hCoV-19/USA/CA-CZB-15734/2020	EPI_ISL_853512	2020-12-02	Santa Clara County Public Health Department	Santa Clara County	23	0
hCoV-19/USA/CA-CZB-15735/2020	EPI_ISL_853513	2020-12-02	Santa Clara County Public Health Department	Santa Clara County	18	1
hCoV-19/USA/CA-CZB-15736/2020	EPI_ISL_853514	2020-12-02	Santa Clara County Public Health Department	Santa Clara County	19	1
hCoV-19/USA/CA-CZB-15738/2020	EPI_ISL_853515	2020-12-02	Santa Clara County Public Health Department	Santa Clara County	27	1
hCoV-19/USA/CA-CZB-15740/2020	EPI_ISL_853422	2020-12-02	Santa Clara County Public Health Department	Santa Clara County	28	0
hCoV-19/USA/CA-CZB-15742/2020	EPI_ISL_853518	2020-12-02	Santa Clara County Public Health Department	Santa Clara County	27	0
hCoV-19/USA/CA-CZB-15743/2020	EPI_ISL_853519	2020-12-02	Santa Clara County Public Health Department	Santa Clara County	26	0
hCoV-19/USA/CA-CZB-15745/2020	EPI_ISL_853520	2020-12-02	Santa Clara County Public Health Department	Santa Clara County	21	1
hCoV-19/USA/CA-CZB-15748/2020	EPI_ISL_853522	2020-12-02	Santa Clara County Public Health Department	Santa Clara County	22	0
hCoV-19/USA/CA-CZB-15749/2020	EPI_ISL_853523	2020-12-02	Santa Clara County Public Health Department	Santa Clara County	15	0
hCoV-19/USA/CA-CZB-15752/2020	EPI_ISL_853426	2020-12-03	Santa Clara County Public Health Department	Santa Clara County	19	0
hCoV-19/USA/CA-CZB-15753/2020	EPI_ISL_853524	2020-12-02	Santa Clara County Public Health Department	Santa Clara County	18	0
hCoV-19/USA/CA-CZB-15755/2020	EPI_ISL_853417	2020-12-02	Santa Clara County Public Health Department	Santa Clara County	28	1
hCoV-19/USA/CA-CZB-15756/2020	EPI_ISL_853526	2020-12-02	Santa Clara County Public Health Department	Santa Clara County	18	1
hCoV-19/USA/CA-CZB-15757/2020	EPI_ISL_853527	2020-12-02	Santa Clara County Public Health Department	Santa Clara County	23	0
hCoV-19/USA/CA-CZB-15762/2020	EPI_ISL_853529	2020-12-02	Santa Clara County Public Health Department	Santa Clara County	27	0
hCoV-19/USA/CA-CZB-15764/2020	EPI_ISL_853530	2020-12-02	Santa Clara County Public Health Department	Santa Clara County	25	1
hCoV-19/USA/CA-CZB-15767/2020	EPI_ISL_853532	2020-12-02	Santa Clara County Public Health Department	Santa Clara County	16	0
hCoV-19/USA/CA-CZB-15768/2020	EPI_ISL_853533	2020-12-02	Santa Clara County Public Health Department	Santa Clara County	21	0
hCoV-19/USA/CA-CZB-15769/2020	EPI_ISL_853534	2020-12-02	Santa Clara County Public Health Department	Santa Clara County	20	0
hCoV-19/USA/CA-CZB-15771/2020	EPI_ISL_853536	2020-12-02	Santa Clara County Public Health Department	Santa Clara County	19	1
hCoV-19/USA/CA-CZB-15772/2020	EPI_ISL_853537	2020-12-02	Santa Clara County Public Health Department	Santa Clara County	28	0
hCoV-19/USA/CA-CZB-15773/2020	EPI_ISL_853538	2020-12-02	Santa Clara County Public Health Department	Santa Clara County	24	0
hCoV-19/USA/CA-CZB-15774/2020	EPI_ISL_853539	2020-12-02	Santa Clara County Public Health Department	Santa Clara County	22	0
hCoV-19/USA/CA-CZB-15775/2020	EPI_ISL_853540	2020-12-02	Santa Clara County Public Health Department	Santa Clara County	18	1
hCoV-19/USA/CA-CZB-15776/2020	EPI_ISL_853427	2020-12-03	Santa Clara County Public Health Department	Santa Clara County	19	0
hCoV-19/USA/CA-CZB-15780/2020	EPI_ISL_853542	2020-12-02	Santa Clara County Public Health Department	Santa Clara County	20	0
hCoV-19/USA/CA-CZB-15782/2020	EPI_ISL_853543	2020-12-02	Santa Clara County Public Health Department	Santa Clara County	24	1
hCoV-19/USA/CA-CZB-15784/2020	EPI_ISL_853421	2020-12-02	Santa Clara County Public Health Department	Santa Clara County	24	1
hCoV-19/USA/CA-CZB-15785/2020	EPI_ISL_849953	2020-12-02	Santa Clara County Public Health Department	Santa Clara County	24	0
hCoV-19/USA/CA-CZB-15788/2020	EPI_ISL_849955	2020-12-03	Santa Clara County Public Health Department	Santa Clara County	18	0
hCoV-19/USA/CA-CZB-15789/2020	EPI_ISL_849956	2020-12-04	Santa Clara County Public Health Department	Santa Clara County	28	0
hCoV-19/USA/CA-CZB-15838/2020	EPI_ISL_849958	2020-12-04	Santa Clara County Public Health Department	Santa Clara County	19	0
hCoV-19/USA/CA-CZB-15839/2020	EPI_ISL_849959	2020-12-04	Santa Clara County Public Health Department	Santa Clara County	19	0
hCoV-19/USA/CA-CZB-15840/2020	EPI_ISL_849960	2020-12-04	Santa Clara County Public Health Department	Santa Clara County	24	0
hCoV-19/USA/CA-CZB-15843/2020	EPI_ISL_849962	2020-12-04	Santa Clara County Public Health Department	Santa Clara County	24	0
hCoV-19/USA/CA-CZB-15845/2020	EPI_ISL_849963	2020-12-03	Santa Clara County Public Health Department	Santa Clara County	16	0
hCoV-19/USA/CA-CZB-15846/2020	EPI_ISL_849964	2020-12-03	Santa Clara County Public Health Department	Santa Clara County	20	0
hCoV-19/USA/CA-CZB-15847/2020	EPI_ISL_849965	2020-12-03	Santa Clara County Public Health Department	Santa Clara County	16	0
hCoV-19/USA/CA-CZB-15848/2020	EPI_ISL_849966	2020-12-03	Santa Clara County Public Health Department	Santa Clara County	25	0
hCoV-19/USA/CA-CZB-15850/2020	EPI_ISL_849967	2020-12-03	Santa Clara County Public Health Department	Santa Clara County	19	0
hCoV-19/USA/CA-CZB-15851/2020	EPI_ISL_849968	2020-12-05	Santa Clara County Public Health Department	Santa Clara County	19	0
hCoV-19/USA/CA-CZB-15853/2020	EPI_ISL_849970	2020-12-04	Santa Clara County Public Health Department	Santa Clara County	27	0
hCoV-19/USA/CA-CZB-15859/2020	EPI_ISL_849974	2020-12-05	Santa Clara County Public Health Department	Santa Clara County	18	0
hCoV-19/USA/CA-CZB-15863/2020	EPI_ISL_849977	2020-12-06	Santa Clara County Public Health Department	Santa Clara County	18	0
hCoV-19/USA/CA-CZB-15866/2020	EPI_ISL_849979	2020-12-06	Santa Clara County Public Health Department	Santa Clara County	22	1
hCoV-19/USA/CA-CZB-15869/2020	EPI_ISL_849980	2020-12-06	Santa Clara County Public Health Department	Santa Clara County	22	0
hCoV-19/USA/CA-CZB-15870/2020	EPI_ISL_849981	2020-12-06	Santa Clara County Public Health Department	Santa Clara County	18	0
hCoV-19/USA/CA-CZB-15872/2020	EPI_ISL_849982	2020-12-06	Santa Clara County Public Health Department	Santa Clara County	18	0
hCoV-19/USA/CA-CZB-15874/2020	EPI_ISL_849984	2020-12-06	Santa Clara County Public Health Department	Santa Clara County	27	0
hCoV-19/USA/CA-CZB-15877/2020	EPI_ISL_849985	2020-12-07	Santa Clara County Public Health Department	Santa Clara County	28	0
hCoV-19/USA/CA-CZB-15879/2020	EPI_ISL_849986	2020-12-07	Santa Clara County Public Health Department	Santa Clara County	18	0
hCoV-19/USA/CA-CZB-15881/2020	EPI_ISL_849987	2020-12-07	Santa Clara County Public Health Department	Santa Clara County	20	0
hCoV-19/USA/CA-CZB-15883/2020	EPI_ISL_849988	2020-12-07	Santa Clara County Public Health Department	Santa Clara County	19	0
hCoV-19/USA/CA-CZB-15886/2020	EPI_ISL_849991	2020-12-07	Santa Clara County Public Health Department	Santa Clara County	19	1
hCoV-19/USA/CA-CZB-15887/2020	EPI_ISL_849992	2020-12-07	Santa Clara County Public Health Department	Santa Clara County	18	0
hCoV-19/USA/CA-CZB-15888/2020	EPI_ISL_849993	2020-12-07	Santa Clara County Public Health Department	Santa Clara County	26	0
hCoV-19/USA/CA-CZB-15890/2020	EPI_ISL_849994	2020-12-07	Santa Clara County Public Health Department	Santa Clara County	19	0
hCoV-19/USA/CA-CZB-15891/2020	EPI_ISL_849995	2020-12-07	Santa Clara County Public Health Department	Santa Clara County	17	0
hCoV-19/USA/CA-CZB-15893/2020	EPI_ISL_849996	2020-12-07	Santa Clara County Public Health Department	Santa Clara County	16	0
hCoV-19/USA/CA-CZB-15901/2020	EPI_ISL_850000	2020-12-07	Santa Clara County Public Health Department	Santa Clara County	24	0
hCoV-19/USA/CA-CZB-15903/2020	EPI_ISL_850001	2020-12-07	Santa Clara County Public Health Department	Santa Clara County	30	0
hCoV-19/USA/CA-CZB-15906/2020	EPI_ISL_850002	2020-12-07	Santa Clara County Public Health Department	Santa Clara County	20	0
hCoV-19/USA/CA-CZB-15909/2020	EPI_ISL_850003	2020-12-07	Santa Clara County Public Health Department	Santa Clara County	24	0
hCoV-19/USA/CA-CZB-15913/2020	EPI_ISL_850005	2020-12-07	Santa Clara County Public Health Department	Santa Clara County	22	0
hCoV-19/USA/CA-CZB-15916/2020	EPI_ISL_850006	2020-12-07	Santa Clara County Public Health Department	Santa Clara County	26	0
hCoV-19/USA/CA-CZB-15919/2020	EPI_ISL_850007	2020-12-07	Santa Clara County Public Health Department	Santa Clara County	28	1
hCoV-19/USA/CA-CZB-15920/2020	EPI_ISL_850008	2020-12-07	Santa Clara County Public Health Department	Santa Clara County	23	0
hCoV-19/USA/CA-CZB-15921/2020	EPI_ISL_850009	2020-12-07	Santa Clara County Public Health Department	Santa Clara County	39	0
hCoV-19/USA/CA-CZB-15922/2020	EPI_ISL_850010	2020-12-07	Santa Clara County Public Health Department	Santa Clara County	22	0
hCoV-19/USA/CA-CZB-15924/2020	EPI_ISL_850012	2020-12-02	Santa Clara County Public Health Department	Santa Clara County	28	0
hCoV-19/USA/CA-CZB-15928/2020	EPI_ISL_850015	2020-12-02	Santa Clara County Public Health Department	Santa Clara County	31	0
hCoV-19/USA/CA-CZB-15929/2020	EPI_ISL_850016	2020-12-02	Santa Clara County Public Health Department	Santa Clara County	19	0
hCoV-19/USA/CA-CZB-15931/2020	EPI_ISL_850018	2020-12-02	Santa Clara County Public Health Department	Santa Clara County	24	0
hCoV-19/USA/CA-CZB-15933/2020	EPI_ISL_739505	2020-12-02	Santa Clara County Public Health Department	Santa Clara County	20	0
hCoV-19/USA/CA-CZB-15934/2020	EPI_ISL_739617	2020-12-02	Santa Clara County Public Health Department	Santa Clara County	24	1
hCoV-19/USA/CA-CZB-15935/2020	EPI_ISL_738521	2020-11-30	Santa Clara County Public Health Department	Santa Clara County	27	0
hCoV-19/USA/CA-CZB-15936/2020	EPI_ISL_739548	2020-11-30	Santa Clara County Public Health Department	Santa Clara County	23	0
hCoV-19/USA/CA-CZB-15938/2020	EPI_ISL_739027	2020-11-30	Santa Clara County Public Health Department	Santa Clara County	20	0
hCoV-19/USA/CA-CZB-15941/2020	EPI_ISL_739050	2020-12-02	Santa Clara County Public Health Department	Santa Clara County	22	1
hCoV-19/USA/CA-CZB-15942/2020	EPI_ISL_738579	2020-12-02	Santa Clara County Public Health Department	Santa Clara County	31	0
hCoV-19/USA/CA-CZB-15943/2020	EPI_ISL_738967	2020-12-04	Santa Clara County Public Health Department	Santa Clara County	25	0
hCoV-19/USA/CA-CZB-15944/2020	EPI_ISL_738997	2020-11-27	Santa Clara County Public Health Department	Santa Clara County	17	0
hCoV-19/USA/CA-CZB-15945/2020	EPI_ISL_739381	2020-11-28	Santa Clara County Public Health Department	Santa Clara County	17	0
hCoV-19/USA/CA-CZB-15946/2020	EPI_ISL_738955	2020-11-30	Santa Clara County Public Health Department	Santa Clara County	16	0
hCoV-19/USA/CA-CZB-15947/2020	EPI_ISL_739053	2020-11-30	Santa Clara County Public Health Department	Santa Clara County	21	1
hCoV-19/USA/CA-CZB-15948/2020	EPI_ISL_739344	2020-12-02	Santa Clara County Public Health Department	Santa Clara County	15	0
hCoV-19/USA/CA-CZB-15949/2020	EPI_ISL_738834	2020-12-01	Santa Clara County Public Health Department	Santa Clara County	20	0
hCoV-19/USA/CA-CZB-15952/2020	EPI_ISL_738502	2020-11-25	Santa Clara County Public Health Department	Santa Clara County	26	1
hCoV-19/USA/CA-CZB-15955/2020	EPI_ISL_738542	2020-11-30	Santa Clara County Public Health Department	Santa Clara County	18	0
hCoV-19/USA/CA-CZB-15956/2020	EPI_ISL_739104	2020-11-30	Santa Clara County Public Health Department	Santa Clara County	18	0
hCoV-19/USA/CA-CZB-15957/2020	EPI_ISL_739650	2020-11-30	Santa Clara County Public Health Department	Santa Clara County	22	0
hCoV-19/USA/CA-CZB-15958/2020	EPI_ISL_738805	2020-11-30	Santa Clara County Public Health Department	Santa Clara County	18	0
hCoV-19/USA/CA-CZB-15959/2020	EPI_ISL_739009	2020-11-25	Santa Clara County Public Health Department	Santa Clara County	27	0
hCoV-19/USA/CA-CZB-15960/2020	EPI_ISL_739166	2020-12-01	Santa Clara County Public Health Department	Santa Clara County	18	0
hCoV-19/USA/CA-CZB-15961/2020	EPI_ISL_739087	2020-11-30	Santa Clara County Public Health Department	Santa Clara County	19	1
hCoV-19/USA/CA-CZB-15962/2020	EPI_ISL_739398	2020-11-30	Santa Clara County Public Health Department	Santa Clara County	18	0
hCoV-19/USA/CA-CZB-15963/2020	EPI_ISL_739263	2020-11-30	Santa Clara County Public Health Department	Santa Clara County	26	0
hCoV-19/USA/CA-CZB-15964/2020	EPI_ISL_739037	2020-11-30	Santa Clara County Public Health Department	Santa Clara County	26	0
hCoV-19/USA/CA-CZB-15965/2020	EPI_ISL_739298	2020-11-30	Santa Clara County Public Health Department	Santa Clara County	18	0
hCoV-19/USA/CA-CZB-15966/2020	EPI_ISL_739141	2020-11-30	Santa Clara County Public Health Department	Santa Clara County	27	0
hCoV-19/USA/CA-CZB-15968/2020	EPI_ISL_739186	2020-11-30	Santa Clara County Public Health Department	Santa Clara County	22	0
hCoV-19/USA/CA-CZB-15970/2020	EPI_ISL_739068	2020-11-30	Santa Clara County Public Health Department	Santa Clara County	21	0
hCoV-19/USA/CA-CZB-15973/2020	EPI_ISL_738550	2020-11-30	Santa Clara County Public Health Department	Santa Clara County	27	0
hCoV-19/USA/CA-CZB-15974/2020	EPI_ISL_739319	2020-11-30	Santa Clara County Public Health Department	Santa Clara County	17	0
hCoV-19/USA/CA-CZB-15975/2020	EPI_ISL_739419	2020-12-01	Santa Clara County Public Health Department	Santa Clara County	22	0
hCoV-19/USA/CA-CZB-15976/2020	EPI_ISL_739040	2020-12-01	Santa Clara County Public Health Department	Santa Clara County	18	0
hCoV-19/USA/CA-CZB-15979/2020	EPI_ISL_738750	2020-12-02	Santa Clara County Public Health Department	Santa Clara County	21	1
hCoV-19/USA/CA-CZB-15983/2020	EPI_ISL_739593	2020-12-03	Santa Clara County Public Health Department	Santa Clara County	19	0
hCoV-19/USA/CA-CZB-15984/2020	EPI_ISL_739036	2020-12-03	Santa Clara County Public Health Department	Santa Clara County	15	1
hCoV-19/USA/CA-CZB-15985/2020	EPI_ISL_739371	2020-12-02	Santa Clara County Public Health Department	Santa Clara County	20	0
hCoV-19/USA/CA-CZB-16852/2020	EPI_ISL_000000	2020-12-09	Santa Clara County Public Health Department	Santa Clara County	22	0
hCoV-19/USA/CA-CZB-16853/2020	EPI_ISL_000000	2020-12-09	Santa Clara County Public Health Department	Santa Clara County	26	0
hCoV-19/USA/CA-CZB-16855/2020	EPI_ISL_000000	2020-12-09	Santa Clara County Public Health Department	Santa Clara County	19	0
hCoV-19/USA/CA-CZB-16858/2020	EPI_ISL_000000	2020-12-09	Santa Clara County Public Health Department	Santa Clara County	20	0
hCoV-19/USA/CA-CZB-16860/2020	EPI_ISL_000000	2020-12-09	Santa Clara County Public Health Department	Santa Clara County	18	0
hCoV-19/USA/CA-CZB-16861/2020	EPI_ISL_000000	2020-12-09	Santa Clara County Public Health Department	Santa Clara County	22	0
hCoV-19/USA/CA-CZB-16868/2020	EPI_ISL_000000	2020-12-09	Santa Clara County Public Health Department	Santa Clara County	15	0
hCoV-19/USA/CA-CZB-16873/2020	EPI_ISL_000000	2020-12-11	Santa Clara County Public Health Department	Santa Clara County	18	0
hCoV-19/USA/CA-CZB-16876/2020	EPI_ISL_000000	2020-12-11	Santa Clara County Public Health Department	Santa Clara County	23	0
hCoV-19/USA/CA-CZB-16877/2020	EPI_ISL_000000	2020-12-11	Santa Clara County Public Health Department	Santa Clara County	23	0
hCoV-19/USA/CA-CZB-16879/2020	EPI_ISL_000000	2020-12-11	Santa Clara County Public Health Department	Santa Clara County	20	0
hCoV-19/USA/CA-CZB-16881/2020	EPI_ISL_000000	2020-12-11	Santa Clara County Public Health Department	Santa Clara County	17	0
hCoV-19/USA/CA-CZB-16882/2020	EPI_ISL_000000	2020-12-11	Santa Clara County Public Health Department	Santa Clara County	17	0
hCoV-19/USA/CA-CZB-16885/2020	EPI_ISL_000000	2020-12-11	Santa Clara County Public Health Department	Santa Clara County	23	0
hCoV-19/USA/CA-CZB-16887/2020	EPI_ISL_000000	2020-12-11	Santa Clara County Public Health Department	Santa Clara County	20	0
hCoV-19/USA/CA-CZB-16889/2020	EPI_ISL_000000	2020-12-09	Santa Clara County Public Health Department	Santa Clara County	24	0
hCoV-19/USA/CA-CZB-16891/2020	EPI_ISL_000000	2020-12-09	Santa Clara County Public Health Department	Santa Clara County	27	0
hCoV-19/USA/CA-CZB-16898/2020	EPI_ISL_000000	2020-12-11	Santa Clara County Public Health Department	Santa Clara County	28	0
hCoV-19/USA/CA-CZB-16900/2020	EPI_ISL_000000	2020-12-09	Santa Clara County Public Health Department	Santa Clara County	28	0
hCoV-19/USA/CA-CZB-16905/2020	EPI_ISL_000000	2020-12-09	Santa Clara County Public Health Department	Santa Clara County	26	0
hCoV-19/USA/CA-CZB-16907/2020	EPI_ISL_000000	2020-12-09	Santa Clara County Public Health Department	Santa Clara County	21	0
hCoV-19/USA/CA-CZB-16914/2020	EPI_ISL_000000	2020-12-11	Santa Clara County Public Health Department	Santa Clara County	18	0
hCoV-19/USA/CA-CZB-16923/2020	EPI_ISL_000000	2020-12-11	Santa Clara County Public Health Department	Santa Clara County	24	0
hCoV-19/USA/CA-CZB-16927/2020	EPI_ISL_000000	2020-12-11	Santa Clara County Public Health Department	Santa Clara County	24	0
hCoV-19/USA/CA-CZB-16935/2020	EPI_ISL_000000	2020-12-11	Santa Clara County Public Health Department	Santa Clara County	21	0
hCoV-19/USA/CA-CZB-16936/2020	EPI_ISL_000000	2020-12-11	Santa Clara County Public Health Department	Santa Clara County	21	0
hCoV-19/USA/CA-CZB-16939/2020	EPI_ISL_000000	2020-12-12	Santa Clara County Public Health Department	Santa Clara County	21	0
hCoV-19/USA/CA-CZB-16944/2020	EPI_ISL_884872	2020-12-12	Santa Clara County Public Health Department	Santa Clara County	29	0
hCoV-19/USA/CA-CZB-16946/2020	EPI_ISL_884873	2020-12-12	Santa Clara County Public Health Department	Santa Clara County	25	0
hCoV-19/USA/CA-CZB-16947/2020	EPI_ISL_884874	2020-12-14	Santa Clara County Public Health Department	Santa Clara County	36	0
hCoV-19/USA/CA-CZB-16952/2020	EPI_ISL_884876	2020-12-14	Santa Clara County Public Health Department	Santa Clara County	17	1
hCoV-19/USA/CA-CZB-16953/2020	EPI_ISL_884877	2020-12-14	Santa Clara County Public Health Department	Santa Clara County	21	1
hCoV-19/USA/CA-CZB-16955/2020	EPI_ISL_884879	2020-12-14	Santa Clara County Public Health Department	Santa Clara County	15	1
hCoV-19/USA/CA-CZB-16958/2020	EPI_ISL_884880	2020-12-14	Santa Clara County Public Health Department	Santa Clara County	22	0
hCoV-19/USA/CA-CZB-16960/2020	EPI_ISL_884881	2020-12-14	Santa Clara County Public Health Department	Santa Clara County	20	0
hCoV-19/USA/CA-CZB-16962/2020	EPI_ISL_884882	2020-12-14	Santa Clara County Public Health Department	Santa Clara County	22	0
hCoV-19/USA/CA-CZB-16965/2020	EPI_ISL_884884	2020-11-30	Santa Clara County Public Health Department	Santa Clara County	22	0
hCoV-19/USA/CA-CZB-16966/2020	EPI_ISL_884885	2020-12-01	Santa Clara County Public Health Department	Santa Clara County	20	0
hCoV-19/USA/CA-CZB-16967/2020	EPI_ISL_884886	2020-12-03	Santa Clara County Public Health Department	Santa Clara County	22	0
hCoV-19/USA/CA-CZB-16969/2020	EPI_ISL_884888	2020-12-02	Santa Clara County Public Health Department	Santa Clara County	16	0
hCoV-19/USA/CA-CZB-16971/2020	EPI_ISL_884889	2020-12-05	Santa Clara County Public Health Department	Santa Clara County	17	0
hCoV-19/USA/CA-CZB-16973/2020	EPI_ISL_884891	2020-12-06	Santa Clara County Public Health Department	Santa Clara County	18	0
hCoV-19/USA/CA-CZB-16975/2020	EPI_ISL_884893	2020-12-07	Santa Clara County Public Health Department	Santa Clara County	19	0
hCoV-19/USA/CA-CZB-16977/2020	EPI_ISL_884894	2020-12-07	Santa Clara County Public Health Department	Santa Clara County	17	0
hCoV-19/USA/CA-CZB-16979/2020	EPI_ISL_884895	2020-12-09	Santa Clara County Public Health Department	Santa Clara County	24	0
hCoV-19/USA/CA-CZB-16982/2020	EPI_ISL_884897	2020-12-09	Santa Clara County Public Health Department	Santa Clara County	19	0
hCoV-19/USA/CA-CZB-16985/2020	EPI_ISL_884899	2020-11-28	Santa Clara County Public Health Department	Santa Clara County	19	0
hCoV-19/USA/CA-CZB-16986/2020	EPI_ISL_884900	2020-12-10	Santa Clara County Public Health Department	Santa Clara County	31	0
hCoV-19/USA/CA-CZB-16987/2020	EPI_ISL_884901	2020-12-10	Santa Clara County Public Health Department	Santa Clara County	31	0
hCoV-19/USA/CA-CZB-16988/2020	EPI_ISL_884902	2020-12-08	Santa Clara County Public Health Department	Santa Clara County	30	0
hCoV-19/USA/CA-CZB-16991/2020	EPI_ISL_884903	2020-12-11	Santa Clara County Public Health Department	Santa Clara County	22	0
hCoV-19/USA/CA-CZB-16992/2020	EPI_ISL_884904	2020-12-11	Santa Clara County Public Health Department	Santa Clara County	30	1
hCoV-19/USA/CA-CZB-16994/2020	EPI_ISL_884906	2020-12-11	Santa Clara County Public Health Department	Santa Clara County	32	0
hCoV-19/USA/CA-CZB-16995/2020	EPI_ISL_884907	2020-12-11	Santa Clara County Public Health Department	Santa Clara County	17	0
hCoV-19/USA/CA-CZB-16997/2020	EPI_ISL_884908	2020-12-13	Santa Clara County Public Health Department	Santa Clara County	29	0
hCoV-19/USA/CA-CZB-17000/2020	EPI_ISL_884910	2020-12-10	Santa Clara County Public Health Department	Santa Clara County	17	0
hCoV-19/USA/CA-CZB-17002/2020	EPI_ISL_884912	2020-12-05	Santa Clara County Public Health Department	Santa Clara County	21	1
hCoV-19/USA/CA-CZB-17003/2020	EPI_ISL_884913	2020-12-04	Santa Clara County Public Health Department	Santa Clara County	15	0
hCoV-19/USA/CA-CZB-17004/2020	EPI_ISL_884914	2020-12-10	Santa Clara County Public Health Department	Santa Clara County	14	1
hCoV-19/USA/CA-CZB-17005/2020	EPI_ISL_884915	2020-12-11	Santa Clara County Public Health Department	Santa Clara County	29	0
hCoV-19/USA/CA-CZB-17008/2020	EPI_ISL_884918	2020-12-14	Santa Clara County Public Health Department	Santa Clara County	19	0
hCoV-19/USA/CA-CZB-17010/2020	EPI_ISL_884919	2020-12-15	Santa Clara County Public Health Department	Santa Clara County	31	1
hCoV-19/USA/CA-CZB-17012/2020	EPI_ISL_884921	2020-12-07	Santa Clara County Public Health Department	Santa Clara County	25	0
hCoV-19/USA/CA-CZB-17013/2020	EPI_ISL_884922	2020-12-09	Santa Clara County Public Health Department	Santa Clara County	21	0
hCoV-19/USA/CA-CZB-17014/2020	EPI_ISL_884923	2020-12-16	Santa Clara County Public Health Department	Santa Clara County	25	1
hCoV-19/USA/CA-CZB-17016/2020	EPI_ISL_884925	2020-12-17	Santa Clara County Public Health Department	Santa Clara County	28	0
hCoV-19/USA/CA-CZB-17017/2020	EPI_ISL_884926	2020-12-16	Santa Clara County Public Health Department	Santa Clara County	18	0
hCoV-19/USA/CA-CZB-17018/2020	EPI_ISL_884927	2020-12-16	Santa Clara County Public Health Department	Santa Clara County	22	0
hCoV-19/USA/CA-CZB-17019/2020	EPI_ISL_884928	2020-12-16	Santa Clara County Public Health Department	Santa Clara County	23	0
hCoV-19/USA/CA-CZB-17020/2020	EPI_ISL_884929	2020-12-18	Santa Clara County Public Health Department	Santa Clara County	19	1
hCoV-19/USA/CA-CZB-17021/2020	EPI_ISL_884930	2020-12-17	Santa Clara County Public Health Department	Santa Clara County	28	1
hCoV-19/USA/CA-CZB-17024/2020	EPI_ISL_884932	2020-12-18	Santa Clara County Public Health Department	Santa Clara County	28	0
hCoV-19/USA/CA-CZB-17025/2020	EPI_ISL_884933	2020-12-18	Santa Clara County Public Health Department	Santa Clara County	22	0
hCoV-19/USA/CA-CZB-17026/2020	EPI_ISL_884934	2020-12-18	Santa Clara County Public Health Department	Santa Clara County	18	0
hCoV-19/USA/CA-CZB-17028/2020	EPI_ISL_884935	2020-12-17	Santa Clara County Public Health Department	Santa Clara County	21	0
hCoV-19/USA/CA-CZB-17030/2020	EPI_ISL_884937	2020-12-11	Santa Clara County Public Health Department	Santa Clara County	21	0
hCoV-19/USA/CA-CZB-17031/2020	EPI_ISL_884938	2020-12-14	Santa Clara County Public Health Department	Santa Clara County	20	1
hCoV-19/USA/CA-CZB-17036/2020	EPI_ISL_884940	2020-12-18	Santa Clara County Public Health Department	Santa Clara County	21	0
hCoV-19/USA/CA-CZB-17037/2020	EPI_ISL_884941	2020-12-20	Santa Clara County Public Health Department	Santa Clara County	16	0
hCoV-19/USA/CA-CZB-17038/2020	EPI_ISL_884942	2020-12-18	Santa Clara County Public Health Department	Santa Clara County	29	0
hCoV-19/USA/CA-CZB-17039/2020	EPI_ISL_884943	2020-12-19	Santa Clara County Public Health Department	Santa Clara County	23	0
hCoV-19/USA/CA-CZB-17040/2020	EPI_ISL_884944	2020-12-20	Santa Clara County Public Health Department	Santa Clara County	22	0
hCoV-19/USA/CA-CZB-17044/2020	EPI_ISL_884947	2020-12-13	Santa Clara County Public Health Department	Santa Clara County	19	1
hCoV-19/USA/CA-CZB-17045/2020	EPI_ISL_884948	2020-12-20	Santa Clara County Public Health Department	Santa Clara County	20	0
hCoV-19/USA/CA-CZB-17046/2020	EPI_ISL_884949	2020-12-20	Santa Clara County Public Health Department	Santa Clara County	19	0
hCoV-19/USA/CA-CZB-17049/2020	EPI_ISL_884950	2020-12-21	Santa Clara County Public Health Department	Santa Clara County	28	1
hCoV-19/USA/CA-CZB-17050/2020	EPI_ISL_884951	2020-12-21	Santa Clara County Public Health Department	Santa Clara County	18	1
hCoV-19/USA/CA-CZB-17051/2020	EPI_ISL_884952	2020-12-21	Santa Clara County Public Health Department	Santa Clara County	20	1
hCoV-19/USA/CA-CZB-17052/2020	EPI_ISL_884953	2020-12-21	Santa Clara County Public Health Department	Santa Clara County	22	0
hCoV-19/USA/CA-CZB-17053/2020	EPI_ISL_884954	2020-12-21	Santa Clara County Public Health Department	Santa Clara County	16	1
hCoV-19/USA/CA-CZB-17054/2020	EPI_ISL_884955	2020-12-21	Santa Clara County Public Health Department	Santa Clara County	21	0
hCoV-19/USA/CA-CZB-17055/2020	EPI_ISL_884956	2020-12-22	Santa Clara County Public Health Department	Santa Clara County	24	0
hCoV-19/USA/CA-CZB-17057/2020	EPI_ISL_884957	2020-12-08	Santa Clara County Public Health Department	Santa Clara County	25	1
hCoV-19/USA/CA-CZB-17058/2020	EPI_ISL_884958	2020-12-13	Santa Clara County Public Health Department	Santa Clara County	23	0
hCoV-19/USA/CA-CZB-17059/2020	EPI_ISL_884959	2020-12-10	Santa Clara County Public Health Department	Santa Clara County	19	0
hCoV-19/USA/CA-CZB-17061/2020	EPI_ISL_884960	2020-12-14	Santa Clara County Public Health Department	Santa Clara County	25	0
hCoV-19/USA/CA-CZB-17062/2020	EPI_ISL_884961	2020-12-12	Santa Clara County Public Health Department	Santa Clara County	31	0
hCoV-19/USA/CA-CZB-17066/2020	EPI_ISL_884964	2020-12-15	Santa Clara County Public Health Department	Santa Clara County	20	0
hCoV-19/USA/CA-CZB-17067/2020	EPI_ISL_884965	2020-12-14	Santa Clara County Public Health Department	Santa Clara County	19	0
hCoV-19/USA/CA-CZB-17069/2020	EPI_ISL_884966	2020-12-14	Santa Clara County Public Health Department	Santa Clara County	21	0
hCoV-19/USA/CA-CZB-17070/2020	EPI_ISL_884967	2020-12-14	Santa Clara County Public Health Department	Santa Clara County	27	0
hCoV-19/USA/CA-CZB-17071/2020	EPI_ISL_884968	2020-12-14	Santa Clara County Public Health Department	Santa Clara County	15	0
hCoV-19/USA/CA-CZB-17075/2020	EPI_ISL_884971	2020-12-15	Santa Clara County Public Health Department	Santa Clara County	20	1
hCoV-19/USA/CA-CZB-17076/2020	EPI_ISL_884972	2020-12-16	Santa Clara County Public Health Department	Santa Clara County	19	0
hCoV-19/USA/CA-CZB-17077/2020	EPI_ISL_884973	2020-12-14	Santa Clara County Public Health Department	Santa Clara County	21	0
hCoV-19/USA/CA-CZB-17078/2020	EPI_ISL_884974	2020-12-15	Santa Clara County Public Health Department	Santa Clara County	23	0
hCoV-19/USA/CA-CZB-17079/2020	EPI_ISL_884975	2020-12-15	Santa Clara County Public Health Department	Santa Clara County	18	0
hCoV-19/USA/CA-CZB-17080/2020	EPI_ISL_884976	2020-12-15	Santa Clara County Public Health Department	Santa Clara County	18	1
hCoV-19/USA/CA-CZB-17082/2020	EPI_ISL_884977	2020-12-15	Santa Clara County Public Health Department	Santa Clara County	19	1
hCoV-19/USA/CA-CZB-17084/2020	EPI_ISL_884979	2020-12-15	Santa Clara County Public Health Department	Santa Clara County	16	0
hCoV-19/USA/CA-CZB-17086/2020	EPI_ISL_884981	2020-12-22	Santa Clara County Public Health Department	Santa Clara County	15	0
hCoV-19/USA/CA-CZB-17087/2020	EPI_ISL_884982	2020-12-21	Santa Clara County Public Health Department	Santa Clara County	20	0
hCoV-19/USA/CA-CZB-17089/2020	EPI_ISL_884983	2020-12-28	Santa Clara County Public Health Department	Santa Clara County	28	0
hCoV-19/USA/CA-CZB-17090/2020	EPI_ISL_884984	2020-12-29	Santa Clara County Public Health Department	Santa Clara County	21	0
hCoV-19/USA/CA-CZB-17091/2020	EPI_ISL_884985	2020-12-29	Santa Clara County Public Health Department	Santa Clara County	20	0
hCoV-19/USA/CA-CZB-17093/2020	EPI_ISL_884986	2020-12-29	Santa Clara County Public Health Department	Santa Clara County	25	0
hCoV-19/USA/CA-CZB-17094/2020	EPI_ISL_884987	2020-12-28	Santa Clara County Public Health Department	Santa Clara County	23	0
hCoV-19/USA/CA-CZB-17095/2020	EPI_ISL_884988	2020-12-28	Santa Clara County Public Health Department	Santa Clara County	24	1
hCoV-19/USA/CA-CZB-17097/2020	EPI_ISL_884990	2020-12-28	Santa Clara County Public Health Department	Santa Clara County	28	1
hCoV-19/USA/CA-CZB-17101/2020	EPI_ISL_884992	2020-12-28	Santa Clara County Public Health Department	Santa Clara County	29	0
hCoV-19/USA/CA-CZB-17102/2020	EPI_ISL_884993	2020-12-28	Santa Clara County Public Health Department	Santa Clara County	24	0
hCoV-19/USA/CA-CZB-17103/2020	EPI_ISL_884994	2020-12-28	Santa Clara County Public Health Department	Santa Clara County	19	1
hCoV-19/USA/CA-CZB-17106/2020	EPI_ISL_884995	2020-12-21	Santa Clara County Public Health Department	Santa Clara County	18	0
hCoV-19/USA/CA-CZB-17107/2020	EPI_ISL_884996	2020-12-21	Santa Clara County Public Health Department	Santa Clara County	15	0
hCoV-19/USA/CA-CZB-17111/2020	EPI_ISL_884999	2020-12-24	Santa Clara County Public Health Department	Santa Clara County	23	1
hCoV-19/USA/CA-CZB-17112/2020	EPI_ISL_885000	2020-12-24	Santa Clara County Public Health Department	Santa Clara County	28	0
hCoV-19/USA/CA-CZB-17113/2020	EPI_ISL_885001	2020-12-24	Santa Clara County Public Health Department	Santa Clara County	16	1
hCoV-19/USA/CA-CZB-17115/2020	EPI_ISL_885002	2020-12-23	Santa Clara County Public Health Department	Santa Clara County	17	1
hCoV-19/USA/CA-CZB-17116/2020	EPI_ISL_885003	2020-12-23	Santa Clara County Public Health Department	Santa Clara County	23	1
hCoV-19/USA/CA-CZB-17117/2020	EPI_ISL_885004	2020-12-22	Santa Clara County Public Health Department	Santa Clara County	22	1
hCoV-19/USA/CA-CZB-17119/2020	EPI_ISL_885005	2020-12-23	Santa Clara County Public Health Department	Santa Clara County	21	0
hCoV-19/USA/CA-CZB-17120/2020	EPI_ISL_885006	2020-12-23	Santa Clara County Public Health Department	Santa Clara County	30	1
hCoV-19/USA/CA-CZB-17124/2020	EPI_ISL_885008	2020-12-24	Santa Clara County Public Health Department	Santa Clara County	15	1
hCoV-19/USA/CA-CZB-17133/2020	EPI_ISL_885012	2020-12-24	Santa Clara County Public Health Department	Santa Clara County	21	0
hCoV-19/USA/CA-CZB-17135/2020	EPI_ISL_885013	2020-12-29	Santa Clara County Public Health Department	Santa Clara County	19	0
hCoV-19/USA/CA-CZB-17138/2020	EPI_ISL_885014	2020-12-29	Santa Clara County Public Health Department	Santa Clara County	17	0
hCoV-19/USA/CA-CZB-17139/2020	EPI_ISL_885015	2020-12-30	Santa Clara County Public Health Department	Santa Clara County	18	0
hCoV-19/USA/CA-CZB-17140/2020	EPI_ISL_885016	2020-12-30	Santa Clara County Public Health Department	Santa Clara County	18	0
hCoV-19/USA/CA-CZB-17141/2020	EPI_ISL_885017	2020-12-30	Santa Clara County Public Health Department	Santa Clara County	19	0
hCoV-19/USA/CA-CZB-17142/2020	EPI_ISL_885018	2020-12-29	Santa Clara County Public Health Department	Santa Clara County	17	0
hCoV-19/USA/CA-CZB-17143/2020	EPI_ISL_885019	2020-12-30	Santa Clara County Public Health Department	Santa Clara County	16	0
hCoV-19/USA/CA-CZB-17145/2020	EPI_ISL_885021	2020-12-30	Santa Clara County Public Health Department	Santa Clara County	29	0
hCoV-19/USA/CA-CZB-17148/2021	EPI_ISL_885022	2021-01-01	Santa Clara County Public Health Department	Santa Clara County	17	0
hCoV-19/USA/CA-CZB-17151/2020	EPI_ISL_885023	2020-12-31	Santa Clara County Public Health Department	Santa Clara County	19	1
hCoV-19/USA/CA-CZB-17152/2020	EPI_ISL_885024	2020-12-31	Santa Clara County Public Health Department	Santa Clara County	25	1
hCoV-19/USA/CA-CZB-17154/2020	EPI_ISL_885025	2020-12-31	Santa Clara County Public Health Department	Santa Clara County	17	0
hCoV-19/USA/CA-CZB-17155/2021	EPI_ISL_885026	2021-01-01	Santa Clara County Public Health Department	Santa Clara County	21	0
hCoV-19/USA/CA-CZB-17156/2021	EPI_ISL_885027	2021-01-01	Santa Clara County Public Health Department	Santa Clara County	21	0
hCoV-19/USA/CA-CZB-17157/2021	EPI_ISL_885028	2021-01-02	Santa Clara County Public Health Department	Santa Clara County	18	0
hCoV-19/USA/CA-CZB-17158/2021	EPI_ISL_885029	2021-01-02	Santa Clara County Public Health Department	Santa Clara County	22	0
hCoV-19/USA/CA-CZB-17159/2021	EPI_ISL_885030	2021-01-01	Santa Clara County Public Health Department	Santa Clara County	24	0
hCoV-19/USA/CA-CZB-17161/2021	EPI_ISL_885031	2021-01-01	Santa Clara County Public Health Department	Santa Clara County	24	0
hCoV-19/USA/CA-CZB-17162/2021	EPI_ISL_885032	2021-01-01	Santa Clara County Public Health Department	Santa Clara County	17	0
hCoV-19/USA/CA-CZB-17163/2020	EPI_ISL_885033	2020-12-31	Santa Clara County Public Health Department	Santa Clara County	24	0
hCoV-19/USA/CA-CZB-17165/2021	EPI_ISL_885035	2021-01-01	Santa Clara County Public Health Department	Santa Clara County	26	0
hCoV-19/USA/CA-CZB-17166/2020	EPI_ISL_885036	2020-12-31	Santa Clara County Public Health Department	Santa Clara County	22	0
hCoV-19/USA/CA-CZB-17167/2021	EPI_ISL_885037	2021-01-01	Santa Clara County Public Health Department	Santa Clara County	18	0
hCoV-19/USA/CA-CZB-17168/2021	EPI_ISL_885038	2021-01-01	Santa Clara County Public Health Department	Santa Clara County	22	0
hCoV-19/USA/CA-CZB-17169/2020	EPI_ISL_885039	2020-12-31	Santa Clara County Public Health Department	Santa Clara County	28	0
hCoV-19/USA/CA-CZB-17172/2021	EPI_ISL_885041	2021-01-01	Santa Clara County Public Health Department	Santa Clara County	18	0
hCoV-19/USA/CA-CZB-17173/2021	EPI_ISL_885042	2021-01-01	Santa Clara County Public Health Department	Santa Clara County	16	0
hCoV-19/USA/CA-CZB-17174/2020	EPI_ISL_885043	2020-12-31	Santa Clara County Public Health Department	Santa Clara County	23	0
hCoV-19/USA/CA-CZB-17175/2021	EPI_ISL_885044	2021-01-01	Santa Clara County Public Health Department	Santa Clara County	22	0
hCoV-19/USA/CA-CZB-17176/2021	EPI_ISL_885045	2021-01-02	Santa Clara County Public Health Department	Santa Clara County	24	1
hCoV-19/USA/CA-CZB-17177/2021	EPI_ISL_885046	2021-01-02	Santa Clara County Public Health Department	Santa Clara County	18	0
hCoV-19/USA/CA-CZB-17178/2021	EPI_ISL_885047	2021-01-02	Santa Clara County Public Health Department	Santa Clara County	16	1
hCoV-19/USA/CA-CZB-17179/2021	EPI_ISL_885048	2021-01-02	Santa Clara County Public Health Department	Santa Clara County	28	0
hCoV-19/USA/CA-CZB-17180/2021	EPI_ISL_885049	2021-01-04	Santa Clara County Public Health Department	Santa Clara County	15	1
hCoV-19/USA/CA-CZB-17181/2021	EPI_ISL_885050	2021-01-03	Santa Clara County Public Health Department	Santa Clara County	23	1
hCoV-19/USA/CA-CZB-17494/2020	EPI_ISL_000000	2020-12-16	Santa Clara County Public Health Department	Santa Clara County	15	0
hCoV-19/USA/CA-CZB-17495/2020	EPI_ISL_000000	2020-12-16	Santa Clara County Public Health Department	Santa Clara County	26	0
hCoV-19/USA/CA-CZB-17497/2020	EPI_ISL_000000	2020-12-16	Santa Clara County Public Health Department	Santa Clara County	24	0
hCoV-19/USA/CA-CZB-17500/2020	EPI_ISL_000000	2020-12-16	Santa Clara County Public Health Department	Santa Clara County	25	0
hCoV-19/USA/CA-CZB-17503/2020	EPI_ISL_000000	2020-12-16	Santa Clara County Public Health Department	Santa Clara County	19	0
hCoV-19/USA/CA-CZB-17504/2020	EPI_ISL_000000	2020-12-16	Santa Clara County Public Health Department	Santa Clara County	18	0
hCoV-19/USA/CA-CZB-17505/2020	EPI_ISL_000000	2020-12-16	Santa Clara County Public Health Department	Santa Clara County	28	0
hCoV-19/USA/CA-CZB-17509/2020	EPI_ISL_000000	2020-12-17	Santa Clara County Public Health Department	Santa Clara County	20	0
hCoV-19/USA/CA-CZB-17510/2020	EPI_ISL_000000	2020-12-17	Santa Clara County Public Health Department	Santa Clara County	19	0
hCoV-19/USA/CA-CZB-17512/2020	EPI_ISL_000000	2020-12-16	Santa Clara County Public Health Department	Santa Clara County	23	0
hCoV-19/USA/CA-CZB-17513/2020	EPI_ISL_000000	2020-12-16	Santa Clara County Public Health Department	Santa Clara County	28	0
hCoV-19/USA/CA-CZB-17519/2020	EPI_ISL_000000	2020-12-16	Santa Clara County Public Health Department	Santa Clara County	24	0
hCoV-19/USA/CA-CZB-17520/2020	EPI_ISL_000000	2020-12-16	Santa Clara County Public Health Department	Santa Clara County	22	0
hCoV-19/USA/CA-CZB-17521/2020	EPI_ISL_000000	2020-12-16	Santa Clara County Public Health Department	Santa Clara County	21	0
hCoV-19/USA/CA-CZB-17522/2020	EPI_ISL_000000	2020-12-16	Santa Clara County Public Health Department	Santa Clara County	17	0
hCoV-19/USA/CA-CZB-17527/2020	EPI_ISL_000000	2020-12-16	Santa Clara County Public Health Department	Santa Clara County	23	0
hCoV-19/USA/CA-CZB-17530/2020	EPI_ISL_000000	2020-12-16	Santa Clara County Public Health Department	Santa Clara County	23	0
hCoV-19/USA/CA-CZB-17533/2020	EPI_ISL_000000	2020-12-16	Santa Clara County Public Health Department	Santa Clara County	23	0
hCoV-19/USA/CA-CZB-17534/2020	EPI_ISL_000000	2020-12-16	Santa Clara County Public Health Department	Santa Clara County	20	0
hCoV-19/USA/CA-CZB-17537/2020	EPI_ISL_000000	2020-12-16	Santa Clara County Public Health Department	Santa Clara County	28	0
hCoV-19/USA/CA-CZB-17542/2020	EPI_ISL_000000	2020-12-16	Santa Clara County Public Health Department	Santa Clara County	29	0
hCoV-19/USA/CA-CZB-17543/2020	EPI_ISL_000000	2020-12-16	Santa Clara County Public Health Department	Santa Clara County	16	0
hCoV-19/USA/CA-CZB-17545/2020	EPI_ISL_000000	2020-12-16	Santa Clara County Public Health Department	Santa Clara County	24	0
hCoV-19/USA/CA-CZB-17547/2020	EPI_ISL_000000	2020-12-16	Santa Clara County Public Health Department	Santa Clara County	22	0
hCoV-19/USA/CA-CZB-17548/2020	EPI_ISL_000000	2020-12-16	Santa Clara County Public Health Department	Santa Clara County	22	0
hCoV-19/USA/CA-CZB-17549/2020	EPI_ISL_000000	2020-12-16	Santa Clara County Public Health Department	Santa Clara County	25	0
hCoV-19/USA/CA-CZB-17550/2020	EPI_ISL_000000	2020-12-16	Santa Clara County Public Health Department	Santa Clara County	22	0
hCoV-19/USA/CA-CZB-17551/2020	EPI_ISL_000000	2020-12-17	Santa Clara County Public Health Department	Santa Clara County	31	0
hCoV-19/USA/CA-CZB-17556/2020	EPI_ISL_000000	2020-12-16	Santa Clara County Public Health Department	Santa Clara County	19	0
hCoV-19/USA/CA-CZB-17561/2020	EPI_ISL_000000	2020-12-16	Santa Clara County Public Health Department	Santa Clara County	28	0
hCoV-19/USA/CA-CZB-17562/2020	EPI_ISL_000000	2020-12-16	Santa Clara County Public Health Department	Santa Clara County	19	0
hCoV-19/USA/CA-CZB-17563/2020	EPI_ISL_000000	2020-12-16	Santa Clara County Public Health Department	Santa Clara County	23	0
hCoV-19/USA/CA-CZB-17565/2020	EPI_ISL_000000	2020-12-17	Santa Clara County Public Health Department	Santa Clara County	19	0
hCoV-19/USA/CA-CZB-17566/2020	EPI_ISL_000000	2020-12-17	Santa Clara County Public Health Department	Santa Clara County	17	0
hCoV-19/USA/CA-CZB-17567/2020	EPI_ISL_000000	2020-12-17	Santa Clara County Public Health Department	Santa Clara County	24	0
hCoV-19/USA/CA-CZB-17568/2020	EPI_ISL_000000	2020-12-17	Santa Clara County Public Health Department	Santa Clara County	23	0
hCoV-19/USA/CA-CZB-17569/2020	EPI_ISL_000000	2020-12-17	Santa Clara County Public Health Department	Santa Clara County	21	0
hCoV-19/USA/CA-CZB-17571/2020	EPI_ISL_000000	2020-12-17	Santa Clara County Public Health Department	Santa Clara County	23	0
hCoV-19/USA/CA-CZB-17572/2020	EPI_ISL_000000	2020-12-17	Santa Clara County Public Health Department	Santa Clara County	16	0
hCoV-19/USA/CA-CZB-17575/2020	EPI_ISL_000000	2020-12-17	Santa Clara County Public Health Department	Santa Clara County	15	0
hCoV-19/USA/CA-CZB-17577/2020	EPI_ISL_000000	2020-12-17	Santa Clara County Public Health Department	Santa Clara County	22	0
hCoV-19/USA/CA-CZB-17578/2020	EPI_ISL_000000	2020-12-17	Santa Clara County Public Health Department	Santa Clara County	17	0
hCoV-19/USA/CA-CZB-17584/2020	EPI_ISL_000000	2020-12-18	Santa Clara County Public Health Department	Santa Clara County	15	0
hCoV-19/USA/CA-CZB-17587/2020	EPI_ISL_000000	2020-12-18	Santa Clara County Public Health Department	Santa Clara County	19	0
hCoV-19/USA/CA-SC20057/2020	EPI_ISL_831687	2020-12-08	Santa Clara County Public Health Department	Santa Clara County	20	1
hCoV-19/USA/CA-SC20063/2020	EPI_ISL_831896	2020-12-07	Santa Clara County Public Health Department	Santa Clara County	20	0
hCoV-19/USA/CA-SC20064/2020	EPI_ISL_831897	2020-12-08	Santa Clara County Public Health Department	Santa Clara County	21	1
hCoV-19/USA/CA-SC20065/2020	EPI_ISL_831899	2020-12-08	Santa Clara County Public Health Department	Santa Clara County	19	1
hCoV-19/USA/CA-SC20067/2020	EPI_ISL_832403	2020-12-09	Santa Clara County Public Health Department	Santa Clara County	15	0
hCoV-19/USA/CA-SC20071/2020	EPI_ISL_832402	2020-12-08	Santa Clara County Public Health Department	Santa Clara County	17	0
hCoV-19/USA/CA-SC20073/2020	EPI_ISL_832401	2020-12-12	Santa Clara County Public Health Department	Santa Clara County	19	0
hCoV-19/USA/CA-SC20074/2020	EPI_ISL_832400	2020-12-12	Santa Clara County Public Health Department	Santa Clara County	21	0
hCoV-19/USA/CA-SC20075/2020	EPI_ISL_832399	2020-12-12	Santa Clara County Public Health Department	Santa Clara County	23	1
hCoV-19/USA/CA-SC20076/2020	EPI_ISL_832398	2020-12-11	Santa Clara County Public Health Department	Santa Clara County	15	0
hCoV-19/USA/CA-SC20082/2020	EPI_ISL_832395	2020-12-14	Santa Clara County Public Health Department	Santa Clara County	15	0
hCoV-19/USA/CA-SC20083/2020	EPI_ISL_832394	2020-12-14	Santa Clara County Public Health Department	Santa Clara County	20	0
hCoV-19/USA/CA-SC20089/2020	EPI_ISL_832392	2020-12-14	Santa Clara County Public Health Department	Santa Clara County	23	0
hCoV-19/USA/CA-SC20090/2020	EPI_ISL_832391	2020-12-12	Santa Clara County Public Health Department	Santa Clara County	16	1
hCoV-19/USA/CA-SC20097/2020	EPI_ISL_832386	2020-12-21	Santa Clara County Public Health Department	Santa Clara County	22	0
hCoV-19/USA/CA-SC20106/2020	EPI_ISL_832382	2020-12-26	Santa Clara County Public Health Department	Santa Clara County	24	0
hCoV-19/USA/CA-SC20110/2020	EPI_ISL_832377	2020-12-26	Santa Clara County Public Health Department	Santa Clara County	18	0
hCoV-19/USA/CA-SC20113/2020	EPI_ISL_832375	2020-12-26	Santa Clara County Public Health Department	Santa Clara County	19	0
hCoV-19/USA/CA-SC20115/2020	EPI_ISL_832066	2020-12-08	Santa Clara County Public Health Department	Santa Clara County	25	0
hCoV-19/USA/CA-SC210001/2021	EPI_ISL_832095	2021-01-02	Santa Clara County Public Health Department	Santa Clara County	25	1
hCoV-19/USA/CA-SC210002/2021	EPI_ISL_832090	2021-01-02	Santa Clara County Public Health Department	Santa Clara County	20	1
hCoV-19/USA/CA-SC210003/2020	EPI_ISL_832081	2020-12-31	Santa Clara County Public Health Department	Santa Clara County	17	1
hCoV-19/USA/CA-SC210004/2020	EPI_ISL_832080	2020-12-31	Santa Clara County Public Health Department	Santa Clara County	27	1
hCoV-19/USA/CA-SC210005/2020	EPI_ISL_832079	2020-12-30	Santa Clara County Public Health Department	Santa Clara County	20	1
hCoV-19/USA/CA-SC210006/2020	EPI_ISL_832078	2020-12-28	Santa Clara County Public Health Department	Santa Clara County	27	0
hCoV-19/USA/CA-SC210008/2020	EPI_ISL_832076	2020-12-21	Santa Clara County Public Health Department	Santa Clara County	20	0
hCoV-19/USA/CA-SC210009/2020	EPI_ISL_832075	2020-12-21	Santa Clara County Public Health Department	Santa Clara County	23	0
hCoV-19/USA/CA-SC210016/2021	EPI_ISL_832065	2021-01-05	Santa Clara County Public Health Department	Santa Clara County	17	0
hCoV-19/USA/CA-SC210021/2021	EPI_ISL_832022	2021-01-07	Santa Clara County Public Health Department	Santa Clara County	23	1
hCoV-19/USA/CA-SC210026/2021	EPI_ISL_832096	2021-01-05	Santa Clara County Public Health Department	Santa Clara County	19	1
hCoV-19/USA/CA-SC210027/2021	EPI_ISL_832097	2021-01-06	Santa Clara County Public Health Department	Santa Clara County	19	0
hCoV-19/USA/CA-SC210028/2020	EPI_ISL_845543	2020-12-30	Santa Clara County Public Health Department	Santa Clara County	19	1
hCoV-19/USA/CA-SC210029/2021	EPI_ISL_832098	2021-01-07	Santa Clara County Public Health Department	Santa Clara County	19	0
hCoV-19/USA/CA-SC210032/2021	EPI_ISL_832100	2021-01-07	Santa Clara County Public Health Department	Santa Clara County	28	1
hCoV-19/USA/CA-SC210034/2020	EPI_ISL_845544	2020-12-29	Santa Clara County Public Health Department	Santa Clara County	27	1
hCoV-19/USA/CA-SC210037/2021	EPI_ISL_884296	2021-01-06	Santa Clara County Public Health Department	Santa Clara County	22	1
hCoV-19/USA/CA-SC210038/2021	EPI_ISL_884297	2021-01-06	Santa Clara County Public Health Department	Santa Clara County	20	1
hCoV-19/USA/CA-SC210039/2021	EPI_ISL_884298	2021-01-06	Santa Clara County Public Health Department	Santa Clara County	18	1
hCoV-19/USA/CA-SC210040/2021	EPI_ISL_884299	2021-01-07	Santa Clara County Public Health Department	Santa Clara County	23	1
hCoV-19/USA/CA-SC210041/2021	EPI_ISL_884300	2021-01-07	Santa Clara County Public Health Department	Santa Clara County	25	1
hCoV-19/USA/CA-SC210042/2021	EPI_ISL_884301	2021-01-05	Santa Clara County Public Health Department	Santa Clara County	23	1
hCoV-19/USA/CA-SC210043/2021	EPI_ISL_884302	2021-01-06	Santa Clara County Public Health Department	Santa Clara County	22	1
hCoV-19/USA/CA-SC210046/2021	EPI_ISL_902730	2021-01-19	Santa Clara County Public Health Department	Santa Clara County	19	0
hCoV-19/USA/CA-SC210047/2021	EPI_ISL_902731	2021-01-19	Santa Clara County Public Health Department	Santa Clara County	20	0
hCoV-19/USA/CA-SC210048/2021	EPI_ISL_902732	2021-01-20	Santa Clara County Public Health Department	Santa Clara County	21	0
hCoV-19/USA/CA-SC210049/2021	EPI_ISL_902733	2021-01-19	Santa Clara County Public Health Department	Santa Clara County	21	1
hCoV-19/USA/CA-SC210050/2021	EPI_ISL_902734	2021-01-20	Santa Clara County Public Health Department	Santa Clara County	21	1
hCoV-19/USA/CA-LACPHL-AE00058/2020	EPI_ISL_765996	2020-07-13	Los Angeles County	LACPHL	NA	1
hCoV-19/USA/CA-LACPHL-AE00059/2020	EPI_ISL_765997	2020-07-14	Los Angeles County	LACPHL	NA	1
